# TBtypeR: Sensitive detection and sublineage classification of low-frequency *Mycobacterium tuberculosis* complex mixed infections

**DOI:** 10.1101/2024.06.12.24308870

**Authors:** Jacob E Munro, Anna K Coussens, Melanie Bahlo

## Abstract

Mixed infections comprising multiple *Mycobacterium tuberculosis* Complex (MTBC) strains are observed in populations with high incidence rates of tuberculosis (TB), yet the difficulty to detect these via conventional diagnostic approaches has resulted in their contribution to TB epidemiology and treatment outcomes being vastly underrecognised. In endemic regions, detection of all component strains is crucial for accurate reconstruction of TB transmission dynamics. Currently available tools for detecting mixed infections from whole genome sequencing (WGS) data have insufficient sensitivity to detect low-frequency mixtures with less than 10% minor strain fraction, leading to a systematic underestimation of the frequency of mixed infection. Our R package, TBtypeR, identifies mixed infections from whole genome sequencing by comparing sample data to an expansive phylogenetic SNP panel of over 10,000 sites and 164 MTBC strains. A statistical likelihood is derived for putative strain mixtures based on the observed reference and alternative allele counts at each site under the binomial distribution. This provides robust and high-resolution sublineage classification for both single- and mixed-infections with as low as 1% minor strain frequency. Benchmarking with simulated *in silico* and *in vitro* mixture data demonstrates the superior performance of TBtypeR over existing tools, particularly in detecting low frequency mixtures. We apply TBtypeR to 5,000 MTBC WGS from a published dataset and find a 6-fold higher rate of mixed infection than existing methods. The TBtypeR R package and accompanying end-to-end Nextflow pipeline are available at github.com/bahlolab/TBtypeR.

## Supplemental Tables 1-2 and Figure Data for "TBtypeR: Sensitive detection and sublineage classification of low-frequency *Mycobacterium tuberculosis* complex mixed infections"

### Sheet: Table S1
Accession	TBtypeR	TBProfiler	TBProfiler (+BC)	Fastlin	Fastlin (+BC)
ERR2512398	3.4	3	3.4	3	3.4
ERR2512408	3.4	3	3.4	3	3.4
ERR2512498	1.2.1	1.2.1.1	1.2.1	1.2.1.1	1.2.1
ERR2512634	3.1.3	3	3.1.3	3	3.1.3
ERR2512686	4.1.1.3.1	4.1.1.3.1	4.1.1.3.1	4.1.1.3.1	4.1.1.3.1
ERR2512836	2.2.M3	2.2.1	2.2.M3	2.2.1	2.2.M3
ERR2512857	3.6	3	3.6	3	3.6
ERR2512902	4.5	4.5	4.5	4.5	4.5
ERR2512916	3.1.3	3	3.1.3	3	3.1.3
ERR2512933	4.1.1	4.1.1	4.1.1	4.1.1	4.1.1
ERR2513083	2.2.M3	2.2.1	2.2.M3	2.2.1	2.2.M3
ERR2513085	1.1.2	1.1.2	1.1.2	1.1.2	1.1.2
ERR2513337	4.1.1.1	4.1.1.1	4.1.1.1	4.1.1.1	4.1.1.1
ERR2513441	2.2.AA3.1	2.2.1	2.2.AA3.1	2.2.1	2.2.AA3.1
ERR2513461	3.6	3	3.6	3	3.6
ERR2513472	3.5	3	3.5	3	3.5
ERR2513476	4.1.2.1	4.1.2.1	4.1.2.1	4.1.2.1	4.1.2.1
ERR2513484	4.4.1.1	4.4.1.1	4.4.1.1	4.4.1.1	4.4.1.1
ERR2513595	4.8.2	4.8.2	4.8.2	4.8.2	4.8.2
ERR2513816	3.6	3	3.6	3	3.6
ERR2513854	4.1.1.3	4.1.1.3	4.1.1.3	4.1.1.3	4.1.1.3
ERR2513899	4.8	4.8	4.8	4.8	4.8
ERR2513908	4.1.1.3.1	4.1.1.3.1	4.1.1.3.1	4.1.1.3.1	4.1.1.3.1
ERR2514003	3.6	3	3.6	3	3.6
ERR2514085	4.2.2.2	4.2.2.2	4.2.2.2	4.2.2.2	4.2.2.2
ERR2514185	2.2.M4.8	2.2.1	2.2.M4.8	2.2.1	2.2.M4.8
ERR2514258	1.2.2.1	1.2.1.2.1	1.2.2.1	1.2.1.2.1	1.2.2.1
ERR2514334	3.1.3	3	3.1.3.1	3	3.1.3.1
ERR2514383	1.1.2	1.1.2	1.1.2	1.1.2	1.1.2
ERR2514399	3.6	3	3.6	3	3.6
ERR2514434	4.1.2	4.1.2	4.1.2	4.1.2	4.1.2
ERR2514458	2.2.M3	2.2.1	2.2.M3	2.2.1	2.2.M3
ERR2514537	3.6	3	3.6	3	3.6
ERR2514544	3	3	3	3	3
ERR2514620	3	3	3	3	3
ERR2514626	4.4.1.1	4.4.1.1	4.4.1.1	4.4.1.1	4.4.1.1
ERR2514653	3.4	3	3.4	3	3.4
ERR2514782	3.6	3	3.6	3	3.6
ERR2514804	4.1.2.1	4.1.2.1	4.1.2.1	4.1.2.1	4.1.2.1
ERR2514819	1.3.2	1.2.2.2	1.3.2	1.2.2.2	1.3.2
ERR2514831	2.2.M1.1	2.2.1.1	2.2.M1.1	2.2.1.1	2.2.M1.1
ERR2514861	4.8	4.8	4.8	4.8	4.8
ERR2514939	2.2.M2.1	2.2.1	2.2.M2.1	2.2.1	2.2.M2.1
ERR2515050	4.1.1.3	4.1.1.3	4.1.1.3	4.1.1.3	4.1.1.3
ERR2516795	2.2.M2.4	2.2.1	2.2.M2.4	2.2.1	2.2.M2.4
ERR2516818	3.1.3	3	3.1.3	3	3.1.3
ERR2516925	3.1.2	3.1.2.1	3.1.2	3.1.2.1	3.1.2
ERR2516972	4.2.2.2	4.2.2.2	4.2.2.2	4.2.2.2	4.2.2.2
ERR2517110	3.1.3	3	3.1.3	3	3.1.3
ERR2512486	4.3.4.2.1	4.3.4.2.1	4.3.4.2.1	4.3.4.2.1	4.3.4.2.1
ERR2512560	4.1.2.1	4.1.2.1	4.1.2.1	4.1.2.1	4.1.2.1
ERR2512569	3.1.1.1	3.1.1	3.1.1.1	3.1.1	3.1.1.1
ERR2512628	4.4.1.1.1	4.4.1.1.1	4.4.1.1.1	4.4.1.1.1	4.4.1.1.1
ERR2512646	4.4.1.1	4.4.1.1	4.4.1.1	4.4.1.1	4.4.1.1
ERR2512670	3.1.3	3	3.1.3	3	3.1.3
ERR2512703	3.6	3	3.6	3	3.6
ERR2512707	3.1.1.1	3.1.1	3.1.1.1	3.1.1	3.1.1.1
ERR2512710	4.8.2	4.8.2	4.8.2	4.8.2	4.8.2
ERR2512720	3.1.2	3.1.2	3.1.2	3.1.2	3.1.2
ERR2512760	2.2.M1.1	2.2.1.1	2.2.M1.1	2.2.1.1	2.2.M1.1
ERR2512787	3.4	3	3.4	3	3.4
ERR2512833	3.1.1.2	3.1	3.1.1.2	3	3.1.1.2
ERR2512913	4.2.2.2	4.2.2.2	4.2.2.2	4.2.2.2	4.2.2.2
ERR2512928	3.1.2	3.1.2.1	3.1.2	3.1.2.1	3.1.2
ERR2512950	4.4.1.1	4.4.1.1	4.4.1.1	4.4.1.1	4.4.1.1
ERR2513123	4.6.2.2	4.6.2.2	4.6.2.2	4.6.2.2	4.6.2.2
ERR2513281	4.8	4.8	4.8	4.8	4.8
ERR2513301	3.1.2	3.1.2.1	3.1.2	3.1.2.1	3.1.2
ERR2513320	4.6.1.1	4.6.1.1	4.6.1.1	4.6.1.1	4.6.1.1
ERR2513391	2.2.M2.2	2.2.1	2.2.M2.2	2.2.1	2.2.M2
ERR2513445	4.8	4.8	4.8	4.8	4.8
ERR2513761	3.4	3	3.4	3	3.4
ERR2513798	2.2.M4.9	2.2.1	2.2.M4.9	2.2.1	2.2.M4.9
ERR2513835	2.2.M4.5	2.2.1	2.2.M4.5	2.2.1	2.2.M4.5
ERR2513930	4.1.2.1	4.1.2.1	4.1.2.1	4.1.2.1	4.1.2.1
ERR2513947	4.1.1.1	4.1.1.1	4.1.1.1	4.1.1.1	4.1.1.1
ERR2514027	4.1.2.1	4.1.2.1	4.1.2.1	4.1.2.1	4.1.2.1
ERR2514219	4.6.5	4.6.5	4.6.5	4.6.5	4.6.5
ERR2514299	4.8.2	4.8.2	4.8.2	4.8.2	4.8.2
ERR2514314	4.4.1.2	4.4.1.2	4.4.1.2	4.4.1.2	4.4.1.2
ERR2514405	1.1.3.1	1.1.3.1	1.1.3.1	1.1.3.1	1.1.3.1
ERR2514587	2.2.M2.5	2.2.1	2.2.M2.5	2.2.1	2.2.M2.5
ERR2514654	4.1.1.3	4.1.1.3	4.1.1.3	4.1.1.3	4.1.1.3
ERR2514697	3.1.2	3.1.2.2	3.1.2	3.1.2.2	3.1.2
ERR2514716	4.3.3	4.3.3	4.3.3	4.3.3	4.3.3
ERR2514792	1.1.2	1.1.2	1.1.2	1.1.2	1.1.2
ERR2514802	4.1.2.1	4.1.2.1	4.1.2.1	4.1.2.1	4.1.2.1
ERR2514820	3.1.1.1	3.1.1	3.1.1.1	3.1.1	3.1.1.1
ERR2514847	3.6	3	3.6	3	3.6
ERR2514892	3	3	3	3	3
ERR2515061	4.1.1.3.1	4.1.1.3.1	4.1.1.3.1	4.1.1.3.1	4.1.1.3.1
ERR2515067	3	3	3	3	3
ERR2515073	4.1.1.3	4.1.1.3	4.1.1.3	4.1.1.3	4.1.1.3
ERR2516786	1.1.2	1.1.2	1.1.2	1.1.2	1.1.2
ERR2516808	4.3.4.2.1	4.3.4.2.1	4.3.4.2.1	4.3.4.2.1	4.3.4.2.1
ERR2516834	4.6.2.2	4.6.2.2	4.6.2.2	4.6.2.2	4.6.2.2
ERR2517091	3	3	3	3	3
ERR2512404	3.1.2	3.1.2.1	3.1.2	3.1.2.1	3.1.2
ERR2512547	3.1.1.1	3.1.1	3.1.1.1	3.1.1	3.1.1.1
ERR2512564	3.1.2	3.1.2.2	3.1.2	3.1.2.2	3.1.2
ERR2512583	4.3.1.1	4.3.1.1	4.3.1.1	4.3.1.1	4.3.1.1
ERR2512640	4.9	4.9	4.9	4.9	4.9
ERR2512687	4.6.2	4.6.2	4.6.2	4.6.2	4.6.2
ERR2512727	3.1.2	3.1.2.2	3.1.2	3.1.2.2	3.1.2
ERR2512729	3.4	3	3.4	3	3.4
ERR2512744	4.1.2.1	4.1.2.1	4.1.2.1	4.1.2.1	4.1.2.1
ERR2512894	4.3.4.2	4.3.4.2	4.3.4.2	4.3.4.2	4.3.4.2
ERR2512989	4.3.2	4.3.2	4.3.2	4.3.2	4.3.2
ERR2512999	4.1.2.1	4.1.2.1	4.1.2.1	4.1.2.1	4.1.2.1
ERR2513028	3.1.2	3.1.2.1	3.1.2	3.1.2.1	3.1.2
ERR2513033	1.1.2	1.1.2	1.1.2	1.1.2	1.1.2
ERR2513105	4.1.1.3	4.1.1.3	4.1.1.3	4.1.1.3	4.1.1.3
ERR2513164	3.1.2	3.1.2.2	3.1.2	3.1.2.2	3.1.2
ERR2513279	4.1.1.3.1	4.1.1.3.1	4.1.1.3.1	4.1.1.3.1	4.1.1.3.1
ERR2513315	3.6	3	3.6	3	3.6
ERR2513409	3	3	3	3	3
ERR2513437	1.3.2	1.2.2.2	1.3.2	1.2.2.2	1.3.2
ERR2513474	4.1.2.1	4.1.2.1	4.1.2.1	4.1.2.1	4.1.2.1
ERR2513650	4.6.1.1	4.6.1.1	4.6.1.1	4.6.1.1	4.6.1.1
ERR2513673	4.1.1	4.1.1	4.1.1	4.1.1	4.1.1
ERR2513676	4.7	4.7	4.7	4.7	4.7
ERR2513769	3.1.2	3.1.2.1	3.1.2	3.1.2.1	3.1.2
ERR2513825	1.3.2	1.2.2.2	1.3.2	1.2.2.2	1.3.2
ERR2513851	1.3.2	1.2.2.2	1.3.2	1.2.2.2	1.3.2
ERR2513892	4.8	4.8	4.8	4.8	4.8
ERR2513893	3.4	3	3.4	3	3.4
ERR2513901	1.1.2	1.1.2	1.1.2	1.1.2	1.1.2
ERR2513915	4.8	4.8	4.8	4.8	4.8
ERR2513958	3.1.3	3	3.1.3	3	3.1.3
ERR2513960	4.1.2.1	4.1.2.1	4.1.2.1	4.1.2.1	4.1.2.1
ERR2513980	4.8	4.8	4.8	4.8	4.8
ERR2514071	3.1.2	3.1.2	3.1.2	3.1.2	3.1.2
ERR2514285	La1.8.1	La1.8.1	La1.8.1	La1.8.1
ERR2514401	3.1.3.1	3	3.1.3.1	3	3.1.3.1
ERR2514490	4.1.2.1	4.1.2.1	4.1.2.1	4.1.2.1	4.1.2.1
ERR2514517	3.5.1	3	3.5.1	3	3.5.1
ERR2514545	La1.8.1	La1.8.1	La1.8.1	La1.8.1
ERR2514549	2.2.M4.9	2.2.1	2.2.M4.9	2.2.1	2.2.M4.9
ERR2514609	3	3	3.6	3	3.6
ERR2514768	4.3.3	4.3.3	4.3.3	4.3.3	4.3.3
ERR2515046	3.6	3	3.6	3	3.6
ERR2516884	4.2.2	4.2.2	4.2.2	4.2.2	4.2.2
ERR2516973	2.2.M4.9.2	2.2.1	2.2.M4.9.2	2.2.1	2.2.M4.9.2
ERR2517005	2.2.M6.1	2.2.1	2.2.M6.1	2.2.1	2.2.1
ERR2517019	4.8	4.8	4.8	4.8	4.8
ERR2517042	4.1.4	4.1.4	4.1.4	4.1.4	4.1.4
ERR2517094	4.6.2.2	4.6.2.2	4.6.2.2	4.6.2.2	4.6.2.2
ERR2512395	4.1.2.1	4.1.2.1	4.1.2.1	4.1.2.1	4.1.2.1
ERR2512399	4.2.2	4.2.2	4.2.2	4.2.2	4.2.2
ERR2512406	3.1	3.1	3.1	3	3.1
ERR2512481	2.2.M6.1	2.2.1	2.2.M6.1	2.2.1	2.2.1
ERR2512482	3.6	3	3.6	3	3.6
ERR2512607	2.2.M4.5	2.2.1	2.2.M4.5	2.2.1	2.2.M4.5
ERR2512641	4.8	4.8	4.8	4.8	4.8
ERR2512668	4.1.1.3	4.1.1.3	4.1.1.3	4.1.1.3	4.1.1.3
ERR2512802	3.6	3	3.6	3	3.6
ERR2512845	4.3.4.1	4.3.4.1	4.3.4.1	4.3.4.1	4.3.4.1
ERR2512865	4.6.2.2	4.6.2.2	4.6.2.2	4.6.2.2	4.6.2.2
ERR2512874	4.1.2.1	4.1.2.1	4.1.2.1	4.1.2.1	4.1.2.1
ERR2512885	4.1.1.3.1	4.1.1.3.1	4.1.1.3.1	4.1.1.3.1	4.1.1.3.1
ERR2512896	4.3.3	4.3.3	4.3.3	4.3.3	4.3.3
ERR2512966	4.1.1.3.1	4.1.1.3.1	4.1.1.3.1	4.1.1.3.1	4.1.1.3.1
ERR2512985	1.3.2	1.2.2.2	1.3.2	1.2.2.2	1.3.2
ERR2513213	4.1.1.3.1	4.1.1.3.1	4.1.1.3.1	4.1.1.3.1	4.1.1.3.1
ERR2513309	4.2.1	4.2.1	4.2.1	4.2.1	4.2.1
ERR2513353	3.6	3	3.6	3	3.6
ERR2513366	3.4	3	3.4	3	3.4
ERR2513386	1.1.2	1.1.2	1.1.2	1.1.2	1.1.2
ERR2513410	3.5	3	3.5	3	3.5
ERR2513435	3.1.1.1	3.1.1	3.1.1.1	3.1.1	3.1.1.1
ERR2513444	1.1.3.1	1.1.3.1	1.1.3.1	1.1.3.1	1.1.3.1
ERR2513532	3.6	3	3.6	3	3.6
ERR2513583	4.6.2.2	4.6.2.2	4.6.2.2	4.6.2.2	4.6.2.2
ERR2513690	4.8	4.8	4.8	4.8	4.8
ERR2513768	3	3	3	3	3
ERR2513809	3.6	3	3.6	3	3.6
ERR2513921	3.2	3.1.3	3.2	3.1.3	3.2
ERR2513938	3.6	3	3.6	3	3.6
ERR2514104	3.6	3	3.6	3	3.6
ERR2514141	3.6	3	3.6	3	3.6
ERR2514168	3.1.1.1	3.1.1	3.1.1.1	3.1.1	3.1.1.1
ERR2514247	1.3.2	1.2.2.2	1.3.2	1.2.2.2	1.3.2
ERR2514257	3.6	3	3.6	3	3.6
ERR2514378	4.1.1.1	4.1.1.1	4.1.1.1	4.1.1.1	4.1.1.1
ERR2514402	4.1.2.1	4.1.2.1	4.1.2.1	4.1.2.1	4.1.2.1
ERR2514534	4.1.2.1	4.1.2.1	4.1.2.1	4.1.2.1	4.1.2.1
ERR2514582	4.3.4.2.1	4.3.4.2.1	4.3.4.2.1	4.3.4.2.1	4.3.4.2.1
ERR2514586	4.4.1.1	4.4.1.1	4.4.1.1	4.4.1.1	4.4.1.1
ERR2514721	3.6	3	3.6	3	3.6
ERR2514762	4.8.2	4.8.2	4.8.2	4.8.2	4.8.2
ERR2514763	4.5	4.5	4.5	4.5	4.5
ERR2514965	3.4	3	3.4	3	3.4
ERR2515020	3.6	3	3.6	3	3.6
ERR2515044	4.7	4.7	4.7	4.7	4.7
ERR2516805	2.2.M4.9.2	2.2.1	2.2.M4.9.2	2.2.1	2.2.M4.9.2
ERR2517028	4.6.2.2	4.6.2.2	4.6.2.2	4.6.2.2	4.6.2.2
ERR2517070	2.2.M4.9	2.2.1	2.2.M4.9	2.2.1	2.2.M4.9
ERR2512447	4.1.2.1	4.1.2.1	4.1.2.1	4.1.2.1	4.1.2.1
ERR2512464	2.2.M1.3	2.2.1	2.2.M1.3	2.2.1	2.2.M1.3
ERR2512562	2.2.M1.4	2.2.1	2.2.M1.4	2.2.1	2.2.M1.4
ERR2512622	3.4	3	3.4	3	3.4
ERR2512723	4.4	4.4	4.4	4.4	4.4
ERR2512758	4.3.4.2	4.3.4.2	4.3.4.2	4.3.4.2	4.3.4.2
ERR2512831	4.8	4.8	4.8	4.8	4.8
ERR2512889	3	3	3	3	3
ERR2512901	4.8	4.8	4.8	4.8	4.8
ERR2512997	2.2.M5	2.2.1	2.2.M5	2.2.1	2.2.M5
ERR2513040	4.2.1	4.2.1	4.2.1	4.2.1	4.2.1
ERR2513060	4.1.1.1	4.1.1.1	4.1.1.1	4.1.1.1	4.1.1.1
ERR2513097	3.1.3	3	3.1.3	3	3.1.3
ERR2513142	4.6.2	4.6.2	4.6.2	4.6.2	4.6.2
ERR2513188	4.8	4.8	4.8	4.8	4.8
ERR2513198	3.1.1.1	3.1.1	3.1.1.1	3.1.1	3.1.1.1
ERR2513271	3.4	3	3.4	3	3.4
ERR2513376	4.8	4.8	4.8	4.8	4.8
ERR2513460	2.2.M5	2.2.1	2.2.M5	2.2.1	2.2.M5
ERR2513468	3.6	3	3.6	3	3.6
ERR2513471	2.2.E	2.2.1	2.2.E	2.2.1	2.2.E
ERR2513486	4.1.1.3.1	4.1.1.3.1	4.1.1.3.1	4.1.1.3.1	4.1.1.3.1
ERR2513530	1.3.2	1.2.2.2	1.3.2	1.2.2.2	1.3.2
ERR2513643	4.8	4.8	4.8	4.8	4.8
ERR2513763	4.3.3	4.3.3	4.3.3	4.3.3	4.3.3
ERR2513824	4.1.1.1	4.1.1.1	4.1.1.1	4.1.1.1	4.1.1.1
ERR2513889	3.2	3.1.3	3.2	3.1.3	3.2
ERR2514156	4.4.1.2	4.4.1.2	4.4.1.2	4.4.1.2	4.4.1.2
ERR2514199	4.1.1.3.1	4.1.1.3.1	4.1.1.3.1	4.1.1.3.1	4.1.1.3.1
ERR2514243	4.8	4.8	4.8	4.8	4.8
ERR2514264	3.1.2	3.1.2.1	3.1.2	3.1.2.1	3.1.2
ERR2514360	4.2.2.2	4.2.2.2	4.2.2.2	4.2.2.2	4.2.2.2
ERR2514370	4.3.3	4.3.3	4.3.3	4.3.3	4.3.3
ERR2514419	4.1.2.1	4.1.2.1	4.1.2.1	4.1.2.1	4.1.2.1
ERR2514441	3.1.2	3.1.2	3.1.2	3.1.2	3.1.2
ERR2514518	4.1.1.1	4.1.1.1	4.1.1.1	4.1.1.1	4.1.1.1
ERR2514520	4.1.1.3	4.1.1.3	4.1.1.3	4.1.1.3	4.1.1.3
ERR2514662	4.1.1.3	4.1.1.3	4.1.1.3	4.1.1.3	4.1.1.3
ERR2514687	3.1.2	3.1.2.1	3.1.2	3.1.2.1	3.1.2
ERR2514874	3.6	3	3.6	3	3.6
ERR2514875	4.1.2.1	4.1.2.1	4.1.2.1	4.1.2.1	4.1.2.1
ERR2516758	4.6.2.2	4.6.2.2	4.6.2.2	4.6.2.2	4.6.2.2
ERR2516888	2.2.M2.4	2.2.1	2.2.M2.4	2.2.1	2.2.M2.4
ERR2516926	2.2.M4.5	2.2.1	2.2.M4.5	2.2.1	2.2.M4.5
ERR2516959	2.2.M1.1	2.2.1.1	2.2.M1.1	2.2.1.1	2.2.M1.1
ERR2516998	2.2.M4.5	2.2.1	2.2.M4.5	2.2.1	2.2.M4.5
ERR2517011	2.2.M4.5	2.2.1	2.2.M4.5	2.2.1	2.2.M4.5
ERR2517032	2.2.M4.9.2	2.2.1	2.2.M4.9.2	2.2.1	2.2.M4.9.2
ERR2517089	2.2.M4.9.2	2.2.1	2.2.M4.9.2	2.2.1	2.2.M4.9.2
ERR2517118	2.2.M4.5	2.2.1	2.2.M4.5	2.2.1	2.2.M4.5
ERR2512391	3.6	3	3.6	3	3.6
ERR2512405	3.1.1.1	3.1.1	3.1.1.1	3.1.1	3.1.1.1
ERR2512455	3.1.1.1	3.1.1	3.1.1.1	3.1.1	3.1.1.1
ERR2512542	2.2.M1.1	2.2.1.1	2.2.M1.1	2.2.1.1	2.2.M1.1
ERR2512555	1.1.2	1.1.2	1.1.2	1.1.2	1.1.2
ERR2512796	3.6	3	3.6	3	3.6
ERR2512813	3.6	3	3.6	3	3.6
ERR2512886	4.1.2.1	4.1.2.1	4.1.2.1	4.1.2.1	4.1.2.1
ERR2513068	3.6	3	3.6	3	3.6
ERR2513094	2.2.M3	2.2.1	2.2.M3	2.2.1	2.2.M3
ERR2513277	4.8	4.8	4.8	4.8	4.8
ERR2513331	3.1.3	3	3.1.3	3	3.1.3
ERR2513515	3.6	3	3.6	3	3.6
ERR2513651	3.5	3	3.5	3	3.5
ERR2513692	4.3.4.2.1	4.3.4.2.1	4.3.4.2.1	4.3.4.2.1	4.3.4.2.1
ERR2513732	3.6	3	3.6	3	3.6
ERR2513865	4.1.2.1	4.1.2.1	4.1.2.1	4.1.2.1	4.1.2.1
ERR2513990	4.8	4.8	4.8	4.8	4.8
ERR2514026	3.1.1.2	3.1	3.1.1.2	3	3.1.1.2
ERR2514224	3.1.2	3.1.2	3.1.2	3.1.2	3.1.2
ERR2514249	4.5	4.5	4.5	4.5	4.5
ERR2514260	1.1.2	1.1.2	1.1.2	1.1.2	1.1.2
ERR2514266	3.6	3	3.6	3	3.6
ERR2514297	3.6	3	3.6	3	3.6
ERR2514300	3.6	3	3.6	3	3.6
ERR2514307	4.1.2.1	4.1.2.1	4.1.2.1	4.1.2.1	4.1.2.1
ERR2514336	1.3.1	1.2.2.1	1.3.1	1.2.2.1	1.3.1
ERR2514337	4.8	4.8	4.8	4.8	4.8
ERR2514367	4.1.1.1	4.1.1.1	4.1.1.1	4.1.1.1	4.1.1.1
ERR2514423	4.1.2.1	4.1.2.1	4.1.2.1	4.1.2.1	4.1.2.1
ERR2514436	4.1.2.1	4.1.2.1	4.1.2.1	4.1.2.1	4.1.2.1
ERR2514524	3	3	3	3	3
ERR2514569	4.8	4.8	4.8	4.8	4.8
ERR2514584	3.6	3	3.6	3	3.6
ERR2514621	4.1.2.1	4.1.2.1	4.1.2.1	4.1.2.1	4.1.2.1
ERR2514640	1.1.2	1.1.2	1.1.2	1.1.2	1.1.2
ERR2514644	3.1.3	3	3.1.3	3	3.1.3
ERR2514879	4.3.4.2.1	4.3.4.2.1	4.3.4.2.1	4.3.4.2.1	4.3.4.2.1
ERR2514936	4.8	4.8	4.8	4.8	4.8
ERR2514937	4.1.1.2	4.1.1.2	4.1.1.2	4.1.1.2	4.1.1.2
ERR2514950	3	3	3	3	3
ERR2514989	3.6	3	3.6	3	3.6
ERR2515019	4.8	4.8	4.8	4.8	4.8
ERR2516820	3.1.2	3.1.2	3.1.2	3.1.2	3.1.2
ERR2516870	1.1.2	1.1.2	1.1.2	1.1.2	1.1.2
ERR2516872	2.2.M4.5	2.2.1	2.2.M4.5	2.2.1	2.2.M4.5
ERR2516875	2.2.M6.1	2.2.1	2.2.M6.1	2.2.1	2.2.1
ERR2516976	2.2.M4.7	2.2.1	2.2.M4.7	2.2.1	2.2.M4.7
ERR2517025	4.6.2.2	4.6.2.2	4.6.2.2	4.6.2.2	4.6.2.2
ERR2517036	2.2.M4.9	2.2.1	2.2.M4.9	2.2.1	2.2.M4.9
ERR2512412	4.1.1.3	4.1.1.3	4.1.1.3	4.1.1.3	4.1.1.3
ERR2512428	1.1.2	1.1.2	1.1.2	1.1.2	1.1.2
ERR2512507	1.1.2	1.1.2	1.1.2	1.1.2	1.1.2
ERR2512531	4.6	4.6	4.6	4.6	4.6
ERR2512619	4.6.5	4.6.5	4.6.5	4.6.5	4.6.5
ERR2512659	4.1.1.2	4.1.1.2	4.1.1.2	4.1.1.2	4.1.1.2
ERR2512663	3.6	3	3.6	3	3.6
ERR2512977	4.6.2.2	4.6.2.2	4.6.2.2	4.6.2.2	4.6.2.2
ERR2513035	3.2	3.1.3	3.2	3.1.3	3.2
ERR2513057	1.2.2.1	1.2.1.2.1	1.2.2.1	1.2.1.2.1	1.2.2.1
ERR2513077	3.6	3	3.6	3	3.6
ERR2513167	4.8	4.8	4.8	4.8	4.8
ERR2513414	3.4	3	3.4	3	3.4
ERR2513429	1.1.2	1.1.2	1.1.2	1.1.2	1.1.2
ERR2513591	3.5.1	3	3.5.1	3	3.5.1
ERR2513624	4.3.4.2	4.3.4.2	4.3.4.2	4.3.4.2	4.3.4.2
ERR2513707	4.1.1.3	4.1.1.3	4.1.1.3	4.1.1.3	4.1.1.3
ERR2513752	4.5	4.5	4.5	4.5	4.5
ERR2513952	3	3	3	3	3
ERR2514080	3.5.1	3	3.5.1	3	3.5.1
ERR2514093	4.1.2.1	4.1.2.1	4.1.2.1	4.1.2.1	4.1.2.1
ERR2514103	4.8.2	4.8.2	4.8.2	4.8.2	4.8.2
ERR2514143	3.1.2	3.1.2.2	3.1.2	3.1.2.2	3.1.2
ERR2514149	1.1.2	1.1.2	1.1.2	1.1.2	1.1.2
ERR2514206	6.1.1	6.1.1	6.1.1	6.1.1	6.1.1
ERR2514248	4.1.2.1	4.1.2.1	4.1.2.1	4.1.2.1	4.1.2.1
ERR2514289	3	3	3	3	3
ERR2514339	4.9	4.9	4.9	4.9	4.9
ERR2514396	4.1.1.3	4.1.1.3	4.1.1.3	4.1.1.3	4.1.1.3
ERR2514452	3.6	3	3.6	3	3.6
ERR2514588	4.8	4.8	4.8	4.8	4.8
ERR2514627	3.1.2	3.1.2.2	3.1.2	3.1.2.2	3.1.2
ERR2514715	4.7	4.7	4.7	4.7	4.7
ERR2514736	3.6	3	3.6	3	3.6
ERR2514972	4.1.1.1	4.1.1.1	4.1.1.1	4.1.1.1	4.1.1.1
ERR2514992	3.6	3	3.6	3	3.6
ERR2514993	1.1.3.1	1.1.3.1	1.1.3.1	1.1.3.1	1.1.3.1
ERR2515003	4.8	4.8	4.8	4.8	4.8
ERR2515009	4.3	4.3	4.3	4.3	4.3
ERR2515028	3.6	3	3.6	3	3.6
ERR2515094	3.4	3	3.4	3	3.4
ERR2516757	4.2.2.2	4.2.2.2	4.2.2.2	4.2.2.2	4.2.2.2
ERR2516896	1.3.1	1.2.2.1	1.3.1	1.2.2.1	1.3.1
ERR2516903	3.1.1.1	3.1.1	3.1.1.1	3.1.1	3.1.1.1
ERR2516913	4.1.4	4.1.4	4.1.4	4.1.4	4.1.4
ERR2516962	4.2.2.2	4.2.2.2	4.2.2.2	4.2.2.2	4.2.2.2
ERR2517059	2.2.M4.9	2.2.1	2.2.M4.9	2.2.1	2.2.M4.9
ERR2512392	4.9.1	4.9.1	4.9.1	4.9.1	4.9.1
ERR2512413	2.2.M1.1	2.2.1.1	2.2.M1.1	2.2.1.1	2.2.M1.1
ERR2512459	4.1.1.3.1	4.1.1.3.1	4.1.1.3.1	4.1.1.3.1	4.1.1.3.1
ERR2512616	2.2.M1.1	2.2.1.1	2.2.M1.1	2.2.1.1	2.2.M1.1
ERR2512685	3	3	3	3	3
ERR2512697	3.6	3	3.6	3	3.6
ERR2512717	4.8	4.8	4.8	4.8	4.8
ERR2512759	2.2.M3	2.2.1	2.2.M3	2.2.1	2.2.M3
ERR2512795	3.1.1.1	3.1.1	3.1.1.1	3.1.1	3.1.1.1
ERR2512854	3	3	3	3	3
ERR2512918	3	3	3	3	3
ERR2512953	3.1	3	3.1	3	3.1
ERR2512971	4.9	4.9	4.9	4.9	4.9
ERR2512973	4.1.2.1	4.1.2.1	4.1.2.1	4.1.2.1	4.1.2.1
ERR2512996	4.3.3	4.3.3	4.3.3	4.3.3	4.3.3
ERR2513012	4.9	4.9	4.9	4.9	4.9
ERR2513072	2.2.M6.1	2.2.1	2.2.M6.1	2.2.1	2.2.1
ERR2513260	2.2.M3	2.2.1	2.2.M3	2.2.1	2.2.M3
ERR2513267	4.5	4.5	4.5	4.5	4.5
ERR2513269	3.5.1	3	3.5.1	3	3.5.1
ERR2513290	1.2.2	1.2.1.2	1.2.2	1.2.1.2	1.2.2
ERR2513305	4.1.2.1	4.1.2.1	4.1.2.1	4.1.2.1	4.1.2.1
ERR2513336	4.6	4.6	4.6	4.6	4.6
ERR2513347	3.4	3	3.4	3	3.4
ERR2513367	1.2.2.1	1.2.1.2.1	1.2.2.1	1.2.1.2.1	1.2.2.1
ERR2513404	4.1.2.1	4.1.2.1	4.1.2.1	4.1.2.1	4.1.2.1
ERR2513499	3.6	3	3.6	3	3.6
ERR2513639	3	3	3	3	3
ERR2513749	3	3	3	3	3
ERR2513807	4.5	4.5	4.5	4.5	4.5
ERR2514065	3	3	3	3	3
ERR2514323	3.6	3	3.6	3	3.6
ERR2514414	3.1.2	3.1.2	3.1.2	3.1.2	3.1.2
ERR2514564	4.1.3	4.1.3	4.1.3	4.1.3	4.1.3
ERR2514593	3.2	3.1.3	3.2	3.1.3	3.2
ERR2514613	4.8	4.8	4.8	4.8	4.8
ERR2514698	4.6	4.6	4.6	4.6	4.6
ERR2514816	3.1.3	3	3.1.3	3	3.1.3
ERR2514826	4.1.1.3	4.1.1.3	4.1.1.3	4.1.1.3	4.1.1.3
ERR2514876	3.4	3	3.4	3	3.4
ERR2514984	3.1.3	3	3.1.3	3	3.1.3
ERR2515057	4.6.1.2	4.6.1.2	4.6.1.2	4.6.1.2	4.6.1.2
ERR2515074	3.6	3	3.6	3	3.6
ERR2515076	3	3	3	3	3
ERR2515081	4.5	4.5	4.5	4.5	4.5
ERR2516746	3.1.3	3	3.1.3	3	3.1.3
ERR2516810	4.8	4.8	4.8	4.8	4.8
ERR2516854	2.2.M4.5	2.2.1	2.2.M4.5	2.2.1	2.2.M4.5
ERR2517047	2.2.M4.5	2.2.1	2.2.M4.5	2.2.1	2.2.M4.5
ERR2512394	4.3.2	4.3.2	4.3.2	4.3.2	4.3.2
ERR2512448	2.2.M1.4	2.2.1	2.2.M1.4	2.2.1	2.2.M1.4
ERR2512463	3	3	3	3	3
ERR2512565	3.1.2	3.1.2.2	3.1.2	3.1.2.2	3.1.2
ERR2512650	4.1.1.3	4.1.1.3	4.1.1.3	4.1.1.3	4.1.1.3
ERR2512651	3	3	3.4	3	3.4
ERR2512834	4.1.1.3	4.1.1.3	4.1.1.3	4.1.1.3	4.1.1.3
ERR2512899	3	3	3	3	3
ERR2512909	3	3	3	3	3
ERR2512917	4.3.4.2	4.3.4.2	4.3.4.2	4.3.4.2	4.3.4.2
ERR2512980	4.1.1.3.1	4.1.1.3.1	4.1.1.3.1	4.1.1.3.1	4.1.1.3.1
ERR2513166	4.1.1.3	4.1.1.3	4.1.1.3	4.1.1.3	4.1.1.3
ERR2513199	2.2.M4.9	2.2.1	2.2.M4.9	2.2.1	2.2.M4.9
ERR2513244	4.8	4.8	4.8	4.8	4.8
ERR2513272	4.8	4.8	4.8	4.8	4.8
ERR2513482	4.8	4.8	4.8	4.8	4.8
ERR2513560	4.1.1.1	4.1.1.1	4.1.1.1	4.1.1.1	4.1.1.1
ERR2513587	4.7	4.7	4.7	4.7	4.7
ERR2513599	3.1.1.1	3.1.1	3.1.1.1	3.1.1	3.1.1.1
ERR2513613	1.1.2	1.1.2	1.1.2	1.1.2	1.1.2
ERR2513615	3.6	3	3.6	3	3.6
ERR2513689	3.5	3	3.5	3	3.5
ERR2513786	2.2.M4.5	2.2.1	2.2.M4.5	2.2.1	2.2.M4.5
ERR2513805	3.6	3	3.6	3	3.6
ERR2513858	4.9	4.9	4.9	4.9	4.9
ERR2513920	4.3.2	4.3.2	4.3.2	4.3.2	4.3.2
ERR2514129	4.3.4.2.1	4.3.4.2.1	4.3.4.2.1	4.3.4.2.1	4.3.4.2.1
ERR2514433	4.1.1.3.1	4.1.1.3.1	4.1.1.3.1	4.1.1.3.1	4.1.1.3.1
ERR2514470	3.1.3	3	3.1.3	3	3.1.3
ERR2514543	3.5	3	3.5	3	3.5
ERR2514664	4.8	4.8	4.8	4.8	4.8
ERR2514670	4.1.2.1	4.1.2.1	4.1.2.1	4.1.2.1	4.1.2.1
ERR2514799	3.1.3	3	3.1.3	3	3.1.3
ERR2514835	3.1.2	3.1.2	3.1.2	3.1.2	3.1.2
ERR2514863	3.6	3	3.6	3	3.6
ERR2514889	4.7	4.7	4.7	4.7	4.7
ERR2514894	3.6	3	3.6	3	3.6
ERR2514897	4.3.2	4.3.2	4.3.2	4.3.2	4.3.2
ERR2514960	3.6	3	3.6	3	3.6
ERR2514978	3.6	3	3.6	3	3.6
ERR2515008	3.4	3	3.4	3	3.4
ERR2515012	3.6	3	3.6	3	3.6
ERR2516779	2.2.M4.9.2	2.2.1	2.2.M4.9.2	2.2.1	2.2.M4.9.2
ERR2516812	2.2.M4.9	2.2.1	2.2.M4.9	2.2.1	2.2.M4.9
ERR2516824	2.2.M1.1	2.2.1.1	2.2.M1.1	2.2.1.1	2.2.M1.1
ERR2516891	2.2.M4.5	2.2.1	2.2.M4.5	2.2.1	2.2.M4.5
ERR2516953	2.2.M4.9.2	2.2.1	2.2.M4.9.2	2.2.1	2.2.M4.9.2
ERR2516987	4.6.2.2	4.6.2.2	4.6.2.2	4.6.2.2	4.6.2.2
ERR2517029	4.2.1.1	4.2.1.1	4.2.1.1	4.2.1.1	4.2.1.1
ERR2517066	1.3.2	1.2.2.2	1.3.2	1.2.2.2	1.3.2
ERR2512435	3.6	3	3.6	3	3.6
ERR2512502	4.6.2.2	4.6.2.2	4.6.2.2	4.6.2.2	4.6.2.2
ERR2512579	3.6	3	3.6	3	3.6
ERR2512706	4.8.2	4.8.2	4.8.2	4.8.2	4.8.2
ERR2512856	3	3	3	3	3
ERR2513047	3.1.2	3.1.2.1	3.1.2	3.1.2.1	3.1.2
ERR2513053	3	3	3	3	3
ERR2513058	3	3	3	3	3
ERR2513069	4.1.2.1	4.1.2.1	4.1.2.1	4.1.2.1	4.1.2.1
ERR2513205	4.6.2.2	4.6.2.2	4.6.2.2	4.6.2.2	4.6.2.2
ERR2513209	4.1.2.1	4.1.2.1	4.1.2.1	4.1.2.1	4.1.2.1
ERR2513215	4.1.1.3	4.1.1.3	4.1.1.3	4.1.1.3	4.1.1.3
ERR2513280	4.9	4.9	4.9	4.9	4.9
ERR2513390	4.1.2.1	4.1.2.1	4.1.2.1	4.1.2.1	4.1.2.1
ERR2513421	4.3.3	4.3.3	4.3.3	4.3.3	4.3.3
ERR2513525	4.9	4.9	4.9	4.9	4.9
ERR2513570	4.6.5	4.6.5	4.6.5	4.6.5	4.6.5
ERR2513634	3	3	3	3	3
ERR2513648	4.6.3	4.6.3	4.6.3	4.6.3	4.6.3
ERR2513774	3.6	3	3.6	3	3.6
ERR2513863	1.1.2	1.1.2	1.1.2	1.1.2	1.1.2
ERR2513867	3.4	3	3.4	3	3.4
ERR2514020	2.2.M1.1	2.2.1.1	2.2.M1.1	2.2.1.1	2.2.M1.1
ERR2514062	4.1.2.1	4.1.2.1	4.1.2.1	4.1.2.1	4.1.2.1
ERR2514072	4.1.2.1	4.1.2.1	4.1.2.1	4.1.2.1	4.1.2.1
ERR2514100	4.3.4.1	4.3.4.1	4.3.4.1	4.3.4.1	4.3.4.1
ERR2514134	3.6	3	3.6	3	3.6
ERR2514187	4.1.1.3	4.1.1.3	4.1.1.3	4.1.1.3	4.1.1.3
ERR2514372	2.2.M4.9	2.2.1	2.2.M4.9	2.2.1	2.2.M4.9
ERR2514380	3.6	3	3.6	3	3.6
ERR2514467	3.6	3	3.6	3	3.6
ERR2514484	4.6.1.1	4.6.1.1	4.6.1.1	4.6.1.1	4.6.1.1
ERR2514611	4.1.1.1	4.1.1.1	4.1.1.1	4.1.1.1	4.1.1.1
ERR2514656	4.8	4.8	4.8	4.8	4.8
ERR2514680	4.3.1.1	4.3.1.1	4.3.1.1	4.3.1.1	4.3.1.1
ERR2514718	1.2.2.1	1.2.1.2.1	1.2.2.1	1.2.1.2.1	1.2.2.1
ERR2514720	4.1.2.1	4.1.2.1	4.1.2.1	4.1.2.1	4.1.2.1
ERR2514912	4.8	4.8	4.8	4.8	4.8
ERR2514956	4.1.2.1	4.1.2.1	4.1.2.1	4.1.2.1	4.1.2.1
ERR2514969	3.1.1.1	3.1.1	3.1.1.1	3.1.1	3.1.1.1
ERR2514976	4.1.1.3	4.1.1.3	4.1.1.3	4.1.1.3	4.1.1.3
ERR2515054	2.2.E	2.2.1	2.2.E	2.2.1	2.2.E
ERR2516787	2.2.M4.5	2.2.1	2.2.M4.5	2.2.1	2.2.M4.5
ERR2516804	2.2.M4.5	2.2.1	2.2.M4.5	2.2.1	2.2.M4.5
ERR2517008	4.8	4.8	4.8	4.8	4.8
ERR2517088	4.1.2.1	4.1.2.1	4.1.2.1	4.1.2.1	4.1.2.1
ERR2517092	2.2.M4.9.1	2.2.1	2.2.M4.9.1	2.2.1	2.2.M4.9.1
ERR2517111	4.1.2.1	4.1.2.1	4.1.2.1	4.1.2.1	4.1.2.1
ERR2517115	4.1.2.1	4.1.2.1	4.1.2.1	4.1.2.1	4.1.2.1
ERR2512385	3.5	3	3.5	3	3.5
ERR2512388	4.5	4.5	4.5	4.5	4.5
ERR2512390	3.6	3	3.6	3	3.6
ERR2512393	4.1.1.3.1	4.1.1.3.1	4.1.1.3.1	4.1.1.3.1	4.1.1.3.1
ERR2512407	1.1.2	1.1.2	1.1.2	1.1.2	1.1.2
ERR2512425	4.1.2.1	4.1.2.1	4.1.2.1	4.1.2.1	4.1.2.1
ERR2512466	3.1.3	3	3.1.3	3	3.1.3
ERR2512488	4.8	4.8	4.8	4.8	4.8
ERR2512501	4.2.2.2	4.2.2.2	4.2.2.2	4.2.2.2	4.2.2.2
ERR2512618	3	3	3	3	3
ERR2512692	1.1.3.1	1.1.3.1	1.1.3.1	1.1.3.1	1.1.3.1
ERR2512895	4.2.2	4.2.2	4.2.2	4.2.2	4.2.2
ERR2512969	1.1.3	1.1.3	1.1.3	1.1.3	1.1.3
ERR2513024	3.4	3	3.4	3	3.4
ERR2513080	4.1.2.1	4.1.2.1	4.1.2.1	4.1.2.1	4.1.2.1
ERR2513174	2.2.M2.2	2.2.1	2.2.M2.2	2.2.1	2.2.M2
ERR2513234	3.1.2	3.1.2	3.1.2	3.1.2	3.1.2
ERR2513246	4.1.2.1	4.1.2.1	4.1.2.1	4.1.2.1	4.1.2.1
ERR2513344	4.1.2.1	4.1.2.1	4.1.2.1	4.1.2.1	4.1.2.1
ERR2513487	1.1.2	1.1.2	1.1.2	1.1.2	1.1.2
ERR2513564	2.2.M4.5	2.2.1	2.2.M4.5	2.2.1	2.2.M4.5
ERR2513620	3.5	3	3.5	3	3.5
ERR2513627	4.1.1.1	4.1.1.1	4.1.1.1	4.1.1.1	4.1.1.1
ERR2513913	3	3	3	3	3
ERR2513974	3.6	3	3.6	3	3.6
ERR2513988	3.1.3	3	3.1.3	3	3.1.3
ERR2514046	3.5.1	3	3.5.1	3	3.5.1
ERR2514051	4.8	4.8	4.8	4.8	4.8
ERR2514186	4.1.1.3	4.1.1.3	4.1.1.3	4.1.1.3	4.1.1.3
ERR2514311	4.1.1.1	4.1.1.1	4.1.1.1	4.1.1.1	4.1.1.1
ERR2514312	4.4.1.2	4.4.1.2	4.4.1.2	4.4.1.2	4.4.1.2
ERR2514373	3.5.1	3	3.5.1	3	3.5.1
ERR2514622	3.6	3	3.6	3	3.6
ERR2514625	3.1.1.1	3.1.1	3.1.1.1	3.1.1	3.1.1.1
ERR2514671	4.1.2.1	4.1.2.1	4.1.2.1	4.1.2.1	4.1.2.1
ERR2514795	2.2.M2.5	2.2.1.2	2.2.M2.5	2.2.1.2	2.2.M2.5
ERR2514807	4.8	4.8	4.8	4.8	4.8
ERR2514916	1.1.2	1.1.2	1.1.2	1.1.2	1.1.2
ERR2514946	3.6	3	3.6	3	3.6
ERR2514983	3.6	3	3.6	3	3.6
ERR2514991	4.2.2.2	4.2.2.2	4.2.2.2	4.2.2.2	4.2.2.2
ERR2515005	4.9	4.9	4.9	4.9	4.9
ERR2516753	1.2.2.1	1.2.1.2.1	1.2.2.1	1.2.1.2.1	1.2.2.1
ERR2516798	2.2.M4.5	2.2.1	2.2.M4.5	2.2.1	2.2.M4.5
ERR2516963	2.2.M2.4	2.2.1	2.2.M2.4	2.2.1	2.2.M2.4
ERR2516965	2.2.M1.1	2.2.1.1	2.2.M1.1	2.2.1.1	2.2.M1.1
ERR2517031	1.2.1	1.2.1.1	1.2.1	1.2.1.1	1.2.1
ERR2517079	2.2.M2.2	2.2.1	2.2.M2.2	2.2.1	2.2.M2
ERR2512427	4.1.1.3.1	4.1.1.3.1	4.1.1.3.1	4.1.1.3.1	4.1.1.3.1
ERR2512593	4.2.1	4.2.1	4.2.1	4.2.1	4.2.1
ERR2512623	3.6	3	3.6	3	3.6
ERR2512662	4.3.3	4.3.3	4.3.3	4.3.3	4.3.3
ERR2512688	3	3	3	3	3
ERR2512755	La1.8.1	La1.8.1	La1.8.1	La1.8.1
ERR2512844	4.1.1.3	4.1.1.3	4.1.1.3	4.1.1.3	4.1.1.3
ERR2512952	4.4.1.1	4.4.1.1	4.4.1.1	4.4.1.1	4.4.1.1
ERR2513103	4.1.1.3	4.1.1.3	4.1.1.3	4.1.1.3	4.1.1.3
ERR2513191	3.1.1.1	3.1.1	3.1.1.1	3.1.1	3.1.1.1
ERR2513230	1.2.2	1.2.1.2	1.2.2	1.2.1.2	1.2.2
ERR2513278	4.8.2	4.8.2	4.8.2	4.8.2	4.8.2
ERR2513322	4.1.1.3.1	4.1.1.3.1	4.1.1.3.1	4.1.1.3.1	4.1.1.3.1
ERR2513340	4.8	4.8	4.8	4.8	4.8
ERR2513402	4.1.1.3	4.1.1.3	4.1.1.3	4.1.1.3	4.1.1.3
ERR2513544	3	3	3	3	3
ERR2513562	1.3.2	1.2.2.2	1.3.2	1.2.2.2	1.3.2
ERR2513693	4.1.1.3	4.1.1.3	4.1.1.3	4.1.1.3	4.1.1.3
ERR2513772	4.6.2.2	4.6.2.2	4.6.2.2	4.6.2.2	4.6.2.2
ERR2513797	3.1.3	3	3.1.3	3	3.1.3
ERR2513822	4.1.1.1	4.1.1.1	4.1.1.1	4.1.1.1	4.1.1.1
ERR2513916	3.6	3	3.6	3	3.6
ERR2513917	4.1.2	4.1.2	4.1.2	4.1.2	4.1.2
ERR2513926	1.3.2	1.2.2.2	1.3.2	1.2.2.2	1.3.2
ERR2513981	3	3	3	3	3
ERR2514015	4.5	4.5	4.5	4.5	4.5
ERR2514096	4.1.2.1	4.1.2.1	4.1.2.1	4.1.2.1	4.1.2.1
ERR2514162	4.3.3	4.3.3	4.3.3	4.3.3	4.3.3
ERR2514214	4.1.1.1	4.1.1.1	4.1.1.1	4.1.1.1	4.1.1.1
ERR2514221	4.1.2.1	4.1.2.1	4.1.2.1	4.1.2.1	4.1.2.1
ERR2514237	1.1.2	1.1.2	1.1.2	1.1.2	1.1.2
ERR2514273	4.8.2	4.8.2	4.8.2	4.8.2	4.8.2
ERR2514287	3.1.2	3.1.2	3.1.2	3.1.2	3.1.2
ERR2514338	3.1.2	3.1.2.2	3.1.2	3.1.2.2	3.1.2
ERR2514438	3.1.3	3	3.1.3	3	3.1.3
ERR2514444	4.8	4.8	4.8	4.8	4.8
ERR2514581	1.1.2	1.1.2	1.1.2	1.1.2	1.1.2
ERR2514636	1.1.2	1.1.2	1.1.2	1.1.2	1.1.2
ERR2514639	4.8	4.8	4.8	4.8	4.8
ERR2514734	4.1.1.3.1	4.1.1.3.1	4.1.1.3.1	4.1.1.3.1	4.1.1.3.1
ERR2514780	2.2.M4	2.2.1	2.2.M4	2.2.1	2.2.M4
ERR2514893	3	3	3	3	3
ERR2514987	2.2.E	2.2.1	2.2.E	2.2.1	2.2.E
ERR2515090	5.1.1	5.1.1	5.1.1	5.1.1	5.1.1
ERR2516788	2.2.M4.9.2	2.2.1	2.2.M4.9.2	2.2.1	2.2.M4.9.2
ERR2517027	2.2.M4.9	2.2.1	2.2.M4.9	2.2.1	2.2.M4.9
ERR2517043	3	3	3	3	3
ERR2517063	3.5	3	3.5	3	3.5
ERR2517104	1.2.2.1	1.2.1.2.1	1.2.2.1	1.2.1.2.1	1.2.2.1
ERR2512397	4.1.1.3	4.1.1.3	4.1.1.3	4.1.1.3	4.1.1.3
ERR2512401	3.6	3	3.6	3	3.6
ERR2512410	4.1.2.1	4.1.2.1	4.1.2.1	4.1.2.1	4.1.2.1
ERR2512432	2.2.M2.3	2.2.1	2.2.M2.3	2.2.1	2.2.M2.3
ERR2512439	3.6	3	3.6	3	3.6
ERR2512462	3.1.3	3	3.1.3	3	3.1.3
ERR2512470	3.2	3.1.3	3.2	3.1.3	3.2
ERR2512534	1.1.3	1.1.3	1.1.3	1.1.3	1.1.3
ERR2512551	3.4	3	3.4	3	3.4
ERR2512587	4.3.4.2	4.3.4.2	4.3.4.2	4.3.4.2	4.3.4.2
ERR2512614	4.1.2.1	4.1.2.1	4.1.2.1	4.1.2.1	4.1.2.1
ERR2512627	4.8	4.8	4.8	4.8	4.8
ERR2512798	4.1.2.1	4.1.2.1	4.1.2.1	4.1.2.1	4.1.2.1
ERR2512827	3.4	3	3.4	3	3.4
ERR2512881	3.6	3	3.6	3	3.6
ERR2512945	4.1.2.1	4.1.2.1	4.1.2.1	4.1.2.1	4.1.2.1
ERR2512984	1.3.2	1.2.2.2	1.3.2	1.2.2.2	1.3.2
ERR2512992	1.1.2	1.1.2	1.1.2	1.1.2	1.1.2
ERR2513066	4.1.2.1	4.1.2.1	4.1.2.1	4.1.2.1	4.1.2.1
ERR2513239	3.1.3	3	3.1.3	3	3.1.3
ERR2513288	4.8	4.8	4.8	4.8	4.8
ERR2513346	4.8	4.8	4.8	4.8	4.8
ERR2513362	3.1.1.1	3.1.1	3.1.1.1	3.1.1	3.1.1.1
ERR2513375	3.1	3	3.1	3	3.1
ERR2513629	3.6	3	3.6	3	3.6
ERR2513722	4.1.1.1	4.1.1.1	4.1.1.1	4.1.1.1	4.1.1.1
ERR2513785	3.1.3	3	3.1.3	3	3.1.3
ERR2513821	3.1.2	3.1.2.1	3.1.2	3.1.2.1	3.1.2
ERR2513909	4.1.2.1	4.1.2.1	4.1.2.1	4.1.2.1	4.1.2.1
ERR2514054	3.1.3.1	3	3.1.3.1	3	3.1.3.1
ERR2514180	4.3.1.1	4.3.1.1	4.3.1.1	4.3.1.1	4.3.1.1
ERR2514203	4.1.2.1	4.1.2.1	4.1.2.1	4.1.2.1	4.1.2.1
ERR2514294	1.2.2.1	1.2.1.2.1	1.2.2.1	1.2.1.2.1	1.2.2.1
ERR2514320	4.3.4.2	4.3.4.2	4.3.4.2	4.3.4.2	4.3.4.2
ERR2514392	1.1.2	1.1.2	1.1.2	1.1.2	1.1.2
ERR2514473	4.3.2.1	4.3.2.1	4.3.2.1	4.3.2.1	4.3.2.1
ERR2514519	4.3.3	4.3.3	4.3.3	4.3.3	4.3.3
ERR2514563	4.7	4.7	4.7	4.7	4.7
ERR2514566	3.6	3	3.6	3	3.6
ERR2514732	4.8	4.8	4.8	4.8	4.8
ERR2514827	3.1.1.1	3.1.1	3.1.1.1	3.1.1	3.1.1.1
ERR2514967	3	3	3	3	3
ERR2514970	4.3.1.1	4.3.1.1	4.3.1.1	4.3.1.1	4.3.1.1
ERR2515000	3.1.2	3.1.2	3.1.2	3.1.2	3.1.2
ERR2515099	3.5	3	3.5	3	3.5
ERR2516879	3.1.2	3.1.2.1	3.1.2	3.1.2.1	3.1.2
ERR2516923	3	3	3	3	3
ERR2516970	4.4.1.1	4.4.1.1	4.4.1.1	4.4.1.1	4.4.1.1
ERR2517023	3.1.3	3	3.1.3	3	3.1.3
ERR2517122	2.2.M1.1	2.2.1.1	2.2.M1.1	2.2.1.1	2.2.M1.1
ERR2512430	3.1.3	3	3.1.3	3	3.1.3
ERR2512476	4.3.1.1	4.3.1.1	4.3.1.1	4.3.1.1	4.3.1.1
ERR2512600	4.6.2.2	4.6.2.2	4.6.2.2	4.6.2.2	4.6.2.2
ERR2512609	4.1.1.3	4.1.1.3	4.1.1.3	4.1.1.3	4.1.1.3
ERR2512747	1.1.2	1.1.2	1.1.2	1.1.2	1.1.2
ERR2512792	4.2.1.1	4.2.1.1	4.2.1.1	4.2.1.1	4.2.1.1
ERR2512814	3.6	3	3.6	3	3.6
ERR2512840	1.2	1.2.1	1.2	1.2.1	1.2
ERR2512905	4.8	4.8	4.8	4.8	4.8
ERR2513002	4.8	4.8	4.8	4.8	4.8
ERR2513031	3.1.2	3.1.2	3.1.2	3.1.2	3.1.2
ERR2513099	3.6	3	3.6	3	3.6
ERR2513112	3.4	3	3.4	3	3.4
ERR2513115	4.3.4.1	4.3.4.1	4.3.4.1	4.3.4.1	4.3.4.1
ERR2513216	3.1.2	3.1.2.2	3.1.2	3.1.2.2	3.1.2
ERR2513249	3.6	3	3.6	3	3.6
ERR2513333	4.6.2.2	4.6.2.2	4.6.2.2	4.6.2.2	4.6.2.2
ERR2513357	3.2	3.1.3	3.2	3.1.3	3.2
ERR2513514	2.2.M1.4	2.2.1	2.2.M1.4	2.2.1	2.2.M1.4
ERR2513612	2.2.M3	2.2.1	2.2.M3	2.2.1	2.2.M3
ERR2513637	3.1	3.1	3.1	3	3.1
ERR2513675	2.2.M4	2.2.1	2.2.M4	2.2.1	2.2.M4
ERR2513985	4.3.4.2.1	4.3.4.2.1	4.3.4.2.1	4.3.4.2.1	4.3.4.2.1
ERR2514034	1.1.2	1.1.2	1.1.2	1.1.2	1.1.2
ERR2514047	1.1.2	1.1.2	1.1.2	1.1.2	1.1.2
ERR2514095	3.5	3	3.5	3	3.5
ERR2514160	4.3.2.1	4.3.2.1	4.3.2.1	4.3.2.1	4.3.2.1
ERR2514227	3	3	3	3	3
ERR2514262	4.8	4.8	4.8	4.8	4.8
ERR2514329	3.1.2	3.1.2.1	3.1.2	3.1.2.1	3.1.2
ERR2514456	3	3	3	3	3
ERR2514496	4.1.2.1	4.1.2.1	4.1.2.1	4.1.2.1	4.1.2.1
ERR2514596	3.6	3	3.6	3	3.6
ERR2514607	4.8	4.8	4.8	4.8	4.8
ERR2514691	4.1.1.3.1	4.1.1.3.1	4.1.1.3.1	4.1.1.3.1	4.1.1.3.1
ERR2514725	3.6	3	3.6	3	3.6
ERR2514787	3.1.1.1	3.1.1	3.1.1.1	3.1.1	3.1.1.1
ERR2514830	3.4	3	3.4	3	3.4
ERR2514886	1.1.2	1.1.2	1.1.2	1.1.2	1.1.2
ERR2514906	4.1.1.3	4.1.1.3	4.1.1.3	4.1.1.3	4.1.1.3
ERR2514919	1.2.2.1	1.2.1.2.1	1.2.2.1	1.2.1.2.1	1.2.2.1
ERR2514986	3	3	3	3	3
ERR2515029	4.3.2	4.3.2	4.3.2	4.3.2	4.3.2
ERR2515058	3	3	3	3	3
ERR2516843	2.2.M6.1	2.2.1	2.2.M6.1	2.2.1	2.2.1
ERR2516914	4.2.2.2	4.2.2.2	4.2.2.2	4.2.2.2	4.2.2.2
ERR2517039	3.1.3	3	3.1.3	3	3.1.3
ERR2517108	2.2.M4.9.2	2.2.1	2.2.M4.9.2	2.2.1	2.2.M4.9.2
ERR2512424	4.3.4.2	4.3.4.2	4.3.4.2	4.3.4.2	4.3.4.2
ERR2512690	1.2.2.1	1.2.1.2.1	1.2.2.1	1.2.1.2.1	1.2.2.1
ERR2512782	4.7	4.7	4.7	4.7	4.7

### Sheet: Table S2
accession	sublineage	proportion
DRR184605	2.2.M1.1	1
DRR184609	2.2.M6.1	1
DRR184634	1.1.1.1	1
DRR184672	1.1.1.1	1
DRR184674	4.1.2.1	1
DRR184681	4.5	1
DRR184878	2.2.AA3.1	1
DRR184881	4.2.2	1
DRR184889	1.1.1.1	1
DRR184893	1.1.1.1	1
DRR184898	2.2.AA3.1	1
DRR184919	2.2.M1.1	1
DRR184939	2.2.M3	1
DRR184949	1.1.1.1	1
DRR184952	1.1.1.1	1
DRR184953	1.1.1.1	0.0234
DRR184953	4.3.3	0.9766
DRR184957	2.2.M2.2	1
DRR184960	2.2.AA3.1	1
DRR184981	4.8	1
DRR184989	2.2.M2.2	1
DRR185002	4.2.2	1
DRR185003	2.2.AA3.1	1
DRR185008	2.2.AA1	1
DRR185029	2.2.M3	1
DRR185054	1.1.1.1	1
DRR185064	1.1.1.1	1
DRR185072	2.2.AA3.2	1
DRR185078	2.2.M1.1	1
DRR185079	2.2.AA3.1	1
DRR185102	2.2.M1.1	1
DRR185106	1.1.1.1	1
DRR185113	2.2.AA3.1	1
DRR185121	1.1.1	1
DRR185122	4.1.2.1	1
ERR019573	2.2.M1.1	1
ERR023764	4.3.2	1
ERR025420	4.1.2.1	1
ERR025423	4.1.2.1	1
ERR025447	1.2.2.1	1
ERR025448	1.2.2.1	1
ERR025835	3.6	1
ERR025842	4.2.2	1
ERR026473	2.2.M2.2	1
ERR026475	4.8	1
ERR026477	2.2.C	1
ERR026480	2.2.M1.1	1
ERR029201	4.8	1
ERR036199	4.3.4.2.1	1
ERR036201	1.1.3.2	1
ERR036202	4.3.4.2.1	1
ERR036210	3.1.1.1	1
ERR036217	1.1.3.2	0.9863
ERR036217	4.3.4.2.1	0.0137
ERR036218	3.1.1.1	1
ERR036232	4.3.4.2.1	1
ERR036245	4.3.4.2.1	1
ERR036249	4.1.2.1	1
ERR037548	4.3.4.2.1	1
ERR038256	4.1.1.3.1	1
ERR038260	3.1.2	1
ERR038263	3.1.2	1
ERR038275	4.1.1.3.1	1
ERR038738	4.6.1.1	1
ERR038744	4.3.4.2.1	1
ERR038754	4.4.1.1	1
ERR039339	4.8	1
ERR039345	4.2.2	1
ERR040109	4.1.1.1	1
ERR040120	4.3.4.2.1	1
ERR040123	3.1.2	1
ERR040125	4.6.1.2	1
ERR040128	4.4.1.1	1
ERR040133	3.1.1.1	1
ERR046735	4.1.1.1	1
ERR046736	4.1.1.1	1
ERR046759	4.8.2	1
ERR046781	4.4.1.2	1
ERR046788	4.1.1.3.1	1
ERR046819	4.1.1.1	1
ERR046873	4.1.2.1	1
ERR046875	4.1.2.1	1
ERR046881	1.3.2	1
ERR046890	4.8	1
ERR046898	1.3.1	1
ERR046924	4.1.1.1	1
ERR046940	3.1.1.1	1
ERR046942	3.1.1.1	1
ERR046945	1.3.2	1
ERR046948	4.8	1
ERR046965	3.1.1.1	1
ERR046969	3.1.1.1	1
ERR046971	4.1.1.1	1
ERR046984	4.1.1.3	1
ERR047010	4.3.1.1	1
ERR047013	4.4.1.1	1
ERR047016	4.8.1	1
ERR047881	4.3.3	1
ERR067581	2.2.M4.9.2	1
ERR067610	2.2.M4.9	1
ERR067615	4.2.1	1
ERR067626	2.2.M4.5	1
ERR067630	2.2.M4.9.1	0.052
ERR067630	2.2.M4.9.2	0.948
ERR067634	4.3.3	1
ERR067638	2.2.M4.9.1	1
ERR067651	2.2.M4.9.2	1
ERR067653	2.2.M4.9.2	1
ERR067672	2.2.M4.9.1	1
ERR067742	2.2.M4.9.2	1
ERR067751	4.1.2	1
ERR067756	4.8	1
ERR072029	3.1.2	1
ERR072035	4.8	1
ERR072087	4.1.1.3.1	1
ERR072093	4.8	1
ERR072096	4.1.1.3.1	1
ERR1023309	3.1.3.1	1
ERR1023338	3.1.1.1	1
ERR1023347	4.6.1.2	1
ERR1023354	1.1.1	1
ERR1023359	1.2.1	1
ERR1023370	1.2.1	1
ERR1023381	1.3.1	1
ERR1023383	4.6.1.1	1
ERR1023384	1.3.2	1
ERR1023389	4.1.1.3	1
ERR1023398	4.3.3	1
ERR1023399	4.3.3	1
ERR1023409	2.2.M6.1	1
ERR1023417	4.3.4.1	1
ERR1023422	2.2.M1.1	1
ERR1023452	3.1.3.1	1
ERR1023455	4.3.3	1
ERR1023469	4.8	1
ERR1023474	4.8	1
ERR1023493	4.3.2.1	1
ERR1023506	4.1.2	1
ERR1023513	4.3.2.1	1
ERR1023524	2.2.AA1	1
ERR1034577	3.1.3	1
ERR1034610	1.3.2	1
ERR1034618	4.7	1
ERR1034636	4.3.4.1	1
ERR1034656	4.5	1
ERR1034659	4.4.1.1	1
ERR1034665	4.8	1
ERR1034681	4.1.2.1	1
ERR1034697	3	1
ERR1034698	2.2.M3	1
ERR1034701	1.3.2	1
ERR1034710	4.3.2	1
ERR1034736	4.3.2	1
ERR1034751	2.2.M1	1
ERR1034767	4.3.3	1
ERR1034778	4.3.3	1
ERR1034789	4.1.2.1	1
ERR1034805	4.1.2.1	0.4676
ERR1034805	4.3.3	0.5324
ERR1034814	4.3.4.2	1
ERR1034819	2.2.M4.5	1
ERR1034820	4.4.1.1	1
ERR1034825	4.3.4.2	1
ERR1034831	4.3.4.1	1
ERR1034838	2.2.M4.5	1
ERR1034848	4.1.1.3	1
ERR1034882	4.3.4.2	1
ERR1034896	4.3.4.2	1
ERR1034911	4.3.3	0.4696
ERR1034911	4.3.4.2	0.5304
ERR1034919	4.8	1
ERR1034924	4.3.4.2.1	1
ERR1034926	4.1	1
ERR1034928	4.1.2.1	1
ERR1034943	4.3.3	1
ERR1034947	4.1	1
ERR1034948	4.2.2.2	1
ERR1034956	4.8	1
ERR1034969	4.3.3	1
ERR1034979	4.1.2.1	1
ERR1034981	4.1.1.1	1
ERR1035003	4.1.1.1	1
ERR1035018	4.1.1.1	1
ERR1035021	4.1.1.1	1
ERR1035028	3.1.3.1	1
ERR1035038	2.2.AA1	1
ERR1035052
ERR1035057	4.1.1.3	1
ERR1035084	2.2.M2.5	1
ERR1035092	1.1.1.1	0.0183
ERR1035092	4.8	0.9817
ERR1035108	1.1.1.1	0.9935
ERR1035108	4	0.0065
ERR1035124	2.2.M2.2	1
ERR1035143	1.2.2.1	1
ERR1035148	3.5.1	1
ERR1035176	4.3.4.2	1
ERR1035182	4.3.3	0.9345
ERR1035182	4.3.4.2	0.0655
ERR1035191	4.8	1
ERR1035206	4.8	1
ERR1035209	4.3.4.2	1
ERR1035219	4.1.2.1	1
ERR1035234	4.3.4.2	1
ERR1035244	4.3.4.2	1
ERR1035249	4.3.4.1	1
ERR1035267	4.3.3	1
ERR1035268	4.3.2	1
ERR1035287	4.3.3	1
ERR1035297	4.3.4.1	1
ERR1035306	4.3.3	1
ERR1035311	4.4.1	1
ERR1035318	4.3.4.1	1
ERR1035327	4.7	1
ERR1035335	4.3.3	1
ERR1035342	4.3.4.1	1
ERR1036275	4.3.4.1	1
ERR1036279	2.2.M4.9.1	1
ERR108131	4.3.2.1	1
ERR108135	4.1.1.3	1
ERR108137	4.1.2	1
ERR108142	4.7	1
ERR108156	2.2.M1.1	1
ERR108173	2.2.M1.1	1
ERR108181	2.2.M4.8	1
ERR108182	2.2.M4.8	1
ERR1082120	5.1.1	1
ERR108421	2.2.M4.5	1
ERR108427	4.8	1
ERR108428	2.2.M4.9.1	0.9685
ERR108428	2.2.M4.9.2	0.0315
ERR108433	2.2.M4	1
ERR108442	4.8	1
ERR108449	4.1.2.1	1
ERR108469	2.2.M4.9.2	1
ERR108475	2.2.M4.9.2	1
ERR108479	2.2.M4.9	1
ERR108480	4.1.2.1	1
ERR108483	4.3.3	1
ERR108495	2.2.M4.9.1	0.9647
ERR108495	2.2.M4.9.2	0.0353
ERR108504	4.8	1
ERR108512	2.2.M4.5	0.0955
ERR108512	4.3.3	0.9045
ERR1144978	4.8	1
ERR1144984	4.8	1
ERR117456	2.2.M4.5	1
ERR117460	2.2.M4.9.2	1
ERR117462	2.2.M4.9.2	1
ERR117467	2.2.M4.9	1
ERR1193668	4.3.3	1
ERR1193672	4.3.2	1
ERR1193696	4.3.2	1
ERR1193717	4.3.3	1
ERR1193727	4.3.4.1	1
ERR1193746	4.3.2.1	1
ERR1193757	4.3.3	1
ERR1193759	4.3.4.2.1	1
ERR1193762	4.3.3	1
ERR1193768	4.3.2	1
ERR1193769	4.3.3	1
ERR1193771	4.3.2	1
ERR1193783	4.3.4.2	1
ERR1193789	4.3.2	1
ERR1193791	4.3.3	1
ERR1193794	4.3.3	1
ERR1193809	4.3.4.1	1
ERR1193815	4.3.4.2	1
ERR1193832	4.3.4.1	1
ERR1193845	4.3.3	1
ERR1193856	4.3.4.2	1
ERR1193860	4.3.3	1
ERR1193861	4.3.3	1
ERR1193863	4.3.3	1
ERR1193866	4.3.3	1
ERR1193889	4.3.3	1
ERR1193891	4.3.4.2.1	1
ERR1193905	4.3.4.2	1
ERR1198996	4.2.2.2	0.05
ERR1198996	4.6.1.1	0.95
ERR1199069	4.6.1.1	1
ERR1199085	4.6.1.1	1
ERR1199117	4.6.1.2	1
ERR1199135	4.6.1.2	1
ERR1199139	4.3.4.2	0.1108
ERR1199139	4.6.1.1	0.8892
ERR1199142	4.6.1.1	1
ERR1199147	4.6.1.2	1
ERR1200612	7	1
ERR1200619	7	1
ERR1200631	7	1
ERR1200646	4.6.3	1
ERR1203055	5.1.1	1
ERR1203077	5.1.4	1
ERR1213829	2.2.AA1	0.0075
ERR1213829	4.8	0.9925
ERR1213847	2.2.AA1	1
ERR1213853	2.2.AA1	1
ERR1213901	2.2.M2.2	0.9892
ERR1213901	4	0.0108
ERR1213903	4.1.2.1	0.9754
ERR1213903	4.6	0.0246
ERR1213914	4.1.2.1	0.9721
ERR1213914	4.8	0.0279
ERR1213917	3.1.3	0.985
ERR1213917	4.3	0.015
ERR1213950	4.1.1.1	1
ERR1215465	5.3	1
ERR1215476	5.1.4	1
ERR124645	3.1.1.1	1
ERR125598	La1.8.1	1
ERR125605	La1.8.1	1
ERR126605	1.3.2	1
ERR126616	3.1.1.1	0.9934
ERR126616	4.3.4.2.1	0.0066
ERR126626	4.3.4.2.1	1
ERR133803	4.8	1
ERR133811	2.2.M4.9.2	0.0061
ERR133811	4.3.3	0.9939
ERR133824	4.3.3	0.9577
ERR133824	4.8	0.0423
ERR133826	2.2.M4.9.2	1
ERR133836	4.8	1
ERR133866	2.2.M4.9.2	1
ERR133874	4.1	1
ERR133901	2.2.M4.5	1
ERR133915	2.2.M4.9.2	1
ERR133921	4.2.1	1
ERR133936	2.2.M4.5	0.9556
ERR133936	4.8	0.0444
ERR133951	2.2.M4.5	1
ERR133952	2.2.M4.9.1	0.0134
ERR133952	4.2.1	0.9866
ERR133983	2.2.M1.4	1
ERR133988	2.2.M4.9	1
ERR1352305
ERR1352308	2.2.M1.4	1
ERR1352327	2.2.M1.1	1
ERR1352330
ERR1352334
ERR1352340
ERR1352342	2.2.M2.2	1
ERR1352343
ERR1352351	2.2.M1.3	1
ERR1352352
ERR137202	2.2.M4.5	0.0631
ERR137202	4.1.2.1	0.9369
ERR137206	2.2.M4.9	1
ERR137213	4.8	1
ERR137232	2.2.M4.9	1
ERR137241	2.2.M4.5	0.016
ERR137241	2.2.M4.9	0.984
ERR137269	2.2.M4.9.2	0.9822
ERR137269	4.2.1	0.0178
ERR137274	4.2.1	1
ERR1413472	4.6.2.2	1
ERR144545	2.2.M4.9.1	1
ERR144553	2.2.M4.9.2	1
ERR144579	2.2.M4.9	1
ERR144587	4.8	1
ERR144604	2.2.M4.9.2	0.0269
ERR144604	4.2.1	0.9731
ERR144605	2.2.M4.9.2	0.0214
ERR144605	4.2.1	0.9786
ERR144618	2.2.M4.9.2	0.1123
ERR144618	4.1.2.1	0.8877
ERR144619	2.2.M4.9.2	1
ERR144621	2.2.M4.9.1	0.0417
ERR144621	4.3.3	0.9583
ERR144625	2.2.M4.9	1
ERR144627	2.2.M4.9	0.0402
ERR144627	4.3.3	0.9598
ERR1465735	4.1.2.1	1
ERR1465743	4.1.2.1	1
ERR1465746	4.1.2.1	1
ERR1465785	4.1.2.1	1
ERR1465801	4.1.2.1	1
ERR1465805	4.1.2.1	1
ERR1465822	4.1.2.1	1
ERR1465849	4.8	1
ERR1465868	4.7	1
ERR1465875	4.8	1
ERR1465876	4.8	1
ERR1465896	4.8	1
ERR1465902	4.8	1
ERR1465903	4.8	1
ERR1465907	4.8	1
ERR1465911	4.8	1
ERR1465929	4.8	1
ERR1465932	4.7	1
ERR1465935	4.8	1
ERR1465947	4.7	1
ERR1465956	4.8	1
ERR1555041	4.3.4.2	1
ERR1555050	4.3.4.1	1
ERR1555052	4.3.4.1	1
ERR158573	4.2.1	1
ERR158579	4.3.3	1
ERR158580	2.2.M4.9.1	0.9934
ERR158580	4	0.0066
ERR158598	2.2.M4.5	0.0242
ERR158598	2.2.M4.9.1	0.9758
ERR158608	2.2.M4.5	0.9517
ERR158608	2.2.M4.9	0.0483
ERR161024	1.1.3.2	0.0733
ERR161024	4.3.4.2.1	0.9267
ERR161032	4.3.4.2.1	1
ERR161036	4.1.1.1	1
ERR161038	4.3.4.2.1	1
ERR161042	4.9.1	1
ERR161056	4.3.4.2.1	1
ERR161108	1.3.1	0.0151
ERR161108	4.3.4.2.1	0.9849
ERR161124	1.3.1	1
ERR161129	1.1.3.2	0.9706
ERR161129	4.3.4.1	0.0294
ERR161149	4.3.4.2.1	1
ERR161163	4.3.4.2.1	1
ERR161172	4.3.4.2.1	1
ERR161177	4.1.1.3	0.979
ERR161177	4.3.4.2.1	0.021
ERR1633778	4.1.1	1
ERR1633782	4.3.3	1
ERR1633790	4.4.1.1	1
ERR1633792	4.1.2.1	0.8225
ERR1633792	4.3.2.1	0.1775
ERR1633819	2.2.M1.1	1
ERR1633820	4.3.2.1	1
ERR1633830	4.3.4.1	1
ERR1633832	4.3.2.1	1
ERR1633837	4.1.1.1	1
ERR1633859	2.2.M2.5	0.3976
ERR1633859	3.1.3.1	0.6024
ERR1633864	2.2.M1.1	1
ERR1633869	2.2.AA1	1
ERR1633872	2.2.M2.5	1
ERR1633874	4.3.3	1
ERR1633881	2.2.M4.4	1
ERR1633883	4.1.1.3	1
ERR1633910	4.3.2.1	1
ERR1633913	4.1.1	1
ERR1633916	4.3.2.1	1
ERR1633931	4.1.1.3	1
ERR1633938	2.2.M1.4	1
ERR163949	3.1.3.1	0.0195
ERR163949	4.1.1.3	0.9805
ERR163957	4.1.2.1	1
ERR163978	3.1.1.1	0.9893
ERR163978	4.9.1	0.0107
ERR163979	4.6.1.1	0.9873
ERR163979	4.9	0.0127
ERR163981	4.3.4.2.1	1
ERR163983	4.3.4.2.1	1
ERR1679631	4.6.2.2	1
ERR1679643	4.6.2.2	1
ERR1679650	4.6.2.2	1
ERR171147	4.8.1	1
ERR171161	2.2.AA4	1
ERR1750902	2.2.M2.2	1
ERR1750903	4.9.1	1
ERR1750906	4.3.3	1
ERR1750915	2.2.M1.1	1
ERR1750918	2.2.M2.3	1
ERR1750926	4.3.2.1	1
ERR1750929	4.1.1.3	1
ERR1750936	4.1.1.3	1
ERR1750944	4.1.2	1
ERR176452	3.1.1.1	0.0062
ERR176452	4.3.4.2.1	0.9938
ERR176495	4.3.4.2.1	1
ERR176523	3.1.3.1	1
ERR176546	4.3.4.2.1	0.9847
ERR176546	4.4.1.1	0.0153
ERR176553	1.3.1	0.0084
ERR176553	4.6.1.1	0.9916
ERR176561	4.3.4.2.1	1
ERR176583	4.1.1.3	1
ERR176585	4.9.1	1
ERR176596	1.1.3.2	0.0072
ERR176596	4.3.4.2.1	0.9928
ERR176610	4.3.4.2.1	0.9665
ERR176610	4.9.1	0.0335
ERR176612	4.3.4.2.1	1
ERR176624	4.3.4.2.1	1
ERR176628	4.3.4.2.1	0.0331
ERR176628	4.4.1.1	0.9669
ERR176634	4.3.4.2.1	1
ERR176638	1.1.3.2	0.0167
ERR176638	4.3.4.2.1	0.9833
ERR176648	3.1.1.1	0.974
ERR176648	4.3.4.2.1	0.026
ERR176670	3.1.1.1	1
ERR176699	4.3.4.2.1	1
ERR176703	3.2	0.0182
ERR176703	4.1.2	0.9818
ERR176708	4.3.4.2	1
ERR176710	4.3.4.1	1
ERR176730	4.3.3	1
ERR176735	1.1.3.2	1
ERR176752	4.3.4.2.1	1
ERR176758	4.3.4.2.1	1
ERR176760	4.3.4.2.1	1
ERR176807	1.1.3.2	0.0748
ERR176807	4.3.4.2.1	0.9252
ERR176815	4.1.2	1
ERR181674	2.2.M4.8	0.011
ERR181674	4.3.4.2.1	0.989
ERR181681	4.1.4	1
ERR181688	4.3.4.1	0.1142
ERR181688	4.3.4.2.1	0.8858
ERR181715	3.1.1.1	0.9795
ERR181715	4.3.4.2.1	0.0205
ERR181721	4.3.4.2.1	1
ERR181766	3.1.3.1	1
ERR181773	3.1.3.1	1
ERR181775	1.1.3.2	1
ERR181845	3.2	0.0198
ERR181845	4.3.3	0.9802
ERR181851	3.1.1.1	1
ERR181855	3.1.1.1	0.0389
ERR181855	4.3.4.2.1	0.9611
ERR181859	4.1.2	1
ERR181869	4.3.4.2.1	1
ERR181873	4.3.4.2.1	1
ERR181874	4.3.4.2.1	1
ERR181881	3.1.1.1	0.1228
ERR181881	4.3.4.2.1	0.8772
ERR181892	3.1.1.1	0.979
ERR181892	4.3.4.2.1	0.021
ERR181899	1.1.3.2	0.0142
ERR181899	4.1.2	0.9858
ERR181907	1.1.2	1
ERR181909	1.1.3.2	0.0416
ERR181909	4.3.4.2.1	0.9584
ERR181930	1.3.2	1
ERR181936	1.1.2	1
ERR181942	1.3.2	0.0193
ERR181942	4.8	0.9807
ERR181948	4.3.4.2.1	1
ERR181954	4.3.4.1	1
ERR181956	4.3.4.2.1	1
ERR181957	4.3.4.2.1	1
ERR181982	1.1.3.2	1
ERR181988	1.1.2	0.0187
ERR181988	4.1.2	0.9813
ERR181995	1.3.2	0.0181
ERR181995	4.3.4.2.1	0.9819
ERR182005	4.3.4.1	0.951
ERR182005	4.3.4.2.1	0.049
ERR182006	4.3.4.2.1	1
ERR182017	1.1.2	1
ERR182039	4.3.4.2.1	1
ERR182045	4.3.4.1	1
ERR182049	4.3.4.1	0.9358
ERR182049	4.3.4.2.1	0.0642
ERR182050	4.9	1
ERR1873454	2.2.AA1	1
ERR1873467	2.2.AA1	1
ERR1873487	2.2.M4.4	1
ERR1873503	2.2.AA1	1
ERR1873519	2.2.AA1	1
ERR1873542	2.2.AA1	1
ERR1873551	2.2.AA1	1
ERR190356	4.3.4.2.1	1
ERR190399	4.3.4.2.1	1
ERR190403	1.1.3.2	0.97
ERR190403	3.1.3.1	0.03
ERR1949962	4.8	1
ERR1949997	4.8	1
ERR1950087	4.8	1
ERR1952140	1.2.2.1	1
ERR1971868	7	1
ERR1971869	7	1
ERR1971872	7	1
ERR2041706	2.2.M4.5	1
ERR2041732	4.8	1
ERR2041735	4.7	1
ERR2041748	4.2.2.1	1
ERR2041753	4.2.2.1	1
ERR2041761	4.1.2.1	1
ERR2041764	4.2.2.1	1
ERR2041794	4.8	1
ERR2041795	4.2.2.1	1
ERR2041934	2.2.M4.9.1	1
ERR2041936	2.2.M4.9.1	1
ERR2041940	2.2.M4.9.1	1
ERR2099783	4.1.2.1	1
ERR2099785	4.1.2.1	1
ERR211997	3.1.1.1	1
ERR212007	3.1.1.1	0.9836
ERR212007	4.9.1	0.0164
ERR212023	4.3.4.2.1	0.9899
ERR212023	4.8	0.0101
ERR212025	4.9	1
ERR212043	4.3.4.2.1	1
ERR212046	4.8	1
ERR212074	4.1.2	1
ERR212075	1.1.2	0.007
ERR212075	4.3.4.2.1	0.993
ERR212092	4.1.1.3	0.9669
ERR212092	4.3.4.2.1	0.0331
ERR212101	1.3.1	0.0999
ERR212101	4.1.1.3	0.9001
ERR212111	1.3.2	1
ERR212120	2.2.M4.8	0.9896
ERR212120	4.4.1.1.1	0.0104
ERR212151	1.1.3.2	0.0055
ERR212151	4.3.4.2.1	0.9945
ERR212153	4.3.4.2.1	0.9865
ERR212153	4.4.1.1	0.0135
ERR212155	1.1.2	0.979
ERR212155	3.1.1.1	0.021
ERR212174	4.3.4.2.1	1
ERR212175	4.3.4.2.1	1
ERR216921	4.3.4.2.1	1
ERR216940	1.1.3.2	1
ERR216988	1.3.2	1
ERR2179563	4.4.2	1
ERR2179567	4.5	1
ERR2179570	4.5	1
ERR2179572	4.5	1
ERR2179613	4.5	1
ERR2179626	4.4.2	1
ERR2179635	4.5	1
ERR2179703	4.4.2	1
ERR2179723	4.2.2	0.9945
ERR2179723	4.9	0.0055
ERR2179746	2.2.A	0.0061
ERR2179746	4.4.2	0.9939
ERR2179762	4.4.2	1
ERR2179763	2.2.1	0.0093
ERR2179763	4.5	0.9907
ERR2179815	4.4.2	1
ERR2179824	4.5	1
ERR2179828	4.2.2	1
ERR2179831	4	1
ERR2179833	4.5	1
ERR2179842	3.2	1
ERR2179844	3	1
ERR2179851	3.5	1
ERR2184212	4.3.3	1
ERR2184226	4.3.2	1
ERR2184227	4.3.3	1
ERR2184231	4.1.2	0.7979
ERR2184231	4.3.3	0.2021
ERR2184235	2.2.M1	1
ERR2184237	4.4.1.1	1
ERR2184247	4.1.2.1	1
ERR2184282	4.1.1	1
ERR2184286	4.1.2.1	1
ERR2184289	4.3.2	1
ERR2184299	4.1.2.1	1
ERR2184330	4.3.3	1
ERR2184381	4.1.2.1	1
ERR2184395	4.3.3	1
ERR2184398	4.3.3	1
ERR2184413	4.3.3	1
ERR2184470	2.2.M1	1
ERR2184471	4.1.2.1	1
ERR2184475	4.3.3	1
ERR2184480	4.3.2	1
ERR2184492	4.3.2	1
ERR2184503	4.1.2.1	1
ERR2184514	4.3.2	1
ERR2184520	4.3.2	1
ERR2184526	4.3.3	1
ERR2184534	4.1.2.1	1
ERR2184552	2.2.M1	1
ERR2184562	4.3.2	1
ERR2184563	4	1
ERR2184565	4.1.2.1	1
ERR2184573	2.2.M1	1
ERR2184577	4.1.1	1
ERR2184581	4.3.4.1	1
ERR2184583	4.1.2.1	1
ERR2184604	4.3.2	1
ERR2184618	2.2.M1	1
ERR2184621	4.1.2.1	0.0596
ERR2184621	4.8	0.9404
ERR2184626	4.8	1
ERR2184630	4.1.2.1	1
ERR2184643	2.2.M1	1
ERR2184663	4.1.1.3	1
ERR2184677	4.1.1	1
ERR2184683	4.3.3	1
ERR2199741	La3	1
ERR2199744	4.8	1
ERR2199784	4.1.2.1	1
ERR2199788	3	1
ERR2199789	4.8	1
ERR2199792	4.1.2.1	1
ERR2199798	3.6	1
ERR2199804	4.5	1
ERR2199809	4.3.4.2	1
ERR2199817	4.3.4.2	1
ERR2199827	3.1.3.1	1
ERR2199829	La3	1
ERR2199834	4.3.2.1	1
ERR2199838	4.1	1
ERR2199863	4.1.2.1	1
ERR2199875	4.1.2.1	1
ERR2199888	4.1.2.1	1
ERR2199906	4.9	1
ERR2199913	4.2.2.1	1
ERR2199919	4.7	1
ERR2199921	4.1.1.3	1
ERR2199935	4.1.1.3	1
ERR2199955	1.3.1	1
ERR2199966	4.8	1
ERR2199973	4.9	1
ERR2200005	4.9.1	1
ERR2200014	2.2.M2.2	1
ERR2200015	2.2.M2.5	1
ERR2200020	4.1.2.1	1
ERR2200036	4.1.2.1	1
ERR2200051	2.2.M4.8	1
ERR2200052	2.2.M2.2	1
ERR2200059	4.2.2.2	1
ERR2200097	4.1.2.1	1
ERR2200103	4.9	1
ERR2200109	4.6.2.2	1
ERR2200115	1.3.2	1
ERR2206036	4.3.2	1
ERR2206042	4.3.2	1
ERR2206050	4.3.2	1
ERR221526	4.3.4.2.1	1
ERR221541	2.2.1	0.0173
ERR221541	4.2.2.2	0.9827
ERR221543	4.9	1
ERR221548	4.3.4.2	1
ERR221556	4.3.4.2.1	1
ERR221573	2.2.AA3.1	1
ERR221580	1.1.3.2	1
ERR221589	4.3.4.2.1	1
ERR221592	1.1.3.2	0.0185
ERR221592	4.1.2	0.9815
ERR221596	1.3.2	1
ERR221602	2.2.M4.8	0.0127
ERR221602	4.3.4.2.1	0.9873
ERR221603	2.2.M4.8	0.9393
ERR221603	4.3.4.2.1	0.0607
ERR221618	4.3.4.2.1	1
ERR221619	4.1.2	1
ERR221653	2.2.M4.8	0.0581
ERR221653	4.3.4.2.1	0.9419
ERR221657	4.3.4.2.1	1
ERR221667	1.1.3.2	1
ERR2228841	4.8	1
ERR2228856	4.8	1
ERR2228861	4.8	1
ERR2228863	4.8	1
ERR2228877	4.8	1
ERR2228881	4.8	1
ERR2228914	4.8	1
ERR2228916	4.8	1
ERR2228920	4.8	1
ERR2228932	4.8	1
ERR2228937	4.8	1
ERR2228944	4.8	1
ERR2228946	4.8	1
ERR2228995	4.8	1
ERR2228997	4.8	1
ERR2229001	4.8	1
ERR2229003	4.8	1
ERR2229048	4.8	1
ERR2229099	4.8	1
ERR2229117	4.8	1
ERR2229126	4.8	1
ERR2229185	4.8	1
ERR2229187	4.8	1
ERR2229259	4.8	1
ERR2229269	4.8	1
ERR2229274	4.8	1
ERR2229310	4.8	1
ERR2229329	4.8	1
ERR2229335	4.8	1
ERR2229390	4.8	1
ERR2229408	4.8	1
ERR2229459	4.8	1
ERR2229466	4.8	1
ERR2229467	4.8	1
ERR2229509	4.8	1
ERR2229518	4.8	1
ERR2229522	4.8	1
ERR2229524	4.8	1
ERR2229558	4.8	1
ERR2229567	4.8	1
ERR2229661	4.8	1
ERR2229668	4.8	1
ERR2229677	4.8	1
ERR2229687	4.8	1
ERR2229790	4.8	1
ERR2229806	4.8	1
ERR2229811	4.8	1
ERR2245303	3.1.1.1	1
ERR2245333	3.1.1.1	1
ERR2245378	3.1.1.1	1
ERR2245397	3.1.1.1	1
ERR2245417	3.1.1.1	1
ERR228004	2.2.M4.9	1
ERR228007	2.2.M4.9	1
ERR228010	2.2.M4.9	1
ERR228011	4.3.3	1
ERR228025	4.4.1.1	1
ERR228029	2.2.M4.9.2	1
ERR228058	4.2.1	1
ERR228066	2.2.M4	1
ERR229925	2.2.M4.9.1	0.038
ERR229925	4.1.2.1	0.962
ERR229941	2.2.M4.9.2	0.0193
ERR229941	4.1.2.1	0.9807
ERR229945	2.2.M2.2	0.9933
ERR229945	4	0.0067
ERR229966	2.2.M4.9.2	0.9928
ERR229966	4	0.0072
ERR229977	2.2.M4.9.2	1
ERR229985	4.2.1	1
ERR229993	2.2.M4.9.1	0.9876
ERR229993	4.2.1	0.0124
ERR230005	2.2.M4.9.1	1
ERR233365	1.1.1.1	1
ERR234100	2.2.M2.2	1
ERR234113	1.2.1	0.0291
ERR234113	5.1.1	0.9709
ERR234115	2.2.M1.4	1
ERR234118	2.2.M1.2	1
ERR234119	2.2.M4	1
ERR234150	5.1.1	0.0053
ERR234150	6.3.1	0.9947
ERR234155	1.1.1	1
ERR234174	4.4.1.1	1
ERR234181	3.6	1
ERR234196	3.6	1
ERR234201	4.1.3	1
ERR234244	4.5	1
ERR234251	4.3.3	1
ERR234254	6.1.1	1
ERR234262	1.2.2.1	1
ERR234266	1.2.2.1	1
ERR234272	1.2.1	1
ERR234574	2.2.M4.9.2	1
ERR234581	2.2.M4.9.2	1
ERR234595	2.2.M4.9.2	0.9932
ERR234595	2.2.M6.2	0.0068
ERR234612	2.2.M4.9	1
ERR234625	2.2.M4.9.2	0.0423
ERR234625	4.8	0.9577
ERR234638	2.2.M4.9	1
ERR234642	2.2.M4.9	1
ERR2383619	5.1.1	1
ERR2383620	5.2	1
ERR2383623	5.2	1
ERR2383624	5.2	1
ERR2432999	4.1.2.1	1
ERR2446058	4.3.2	1
ERR2446118	4.1.2.1	1
ERR2446136	3.6	1
ERR2446161	4.3.3	1
ERR2446171	4.6.3	1
ERR2446176	3.1.1.1	1
ERR2446186	3.6	1
ERR2446202	4.3.4.2.1	1
ERR2446213	4.9	1
ERR2446215	3.5.1	1
ERR2446221	3.5.1	1
ERR2446227	4.8	1
ERR2446229	3.1.2	1
ERR2446236	4.3.4.2	1
ERR2446250	3.5.1	1
ERR2446279	La3	1
ERR2446281	4.3.2	1
ERR2446287	La1.7.1	1
ERR2446292	4.8	1
ERR2446298	1.1.2	1
ERR2446356	4.8	1
ERR2446372	3.1.1.1	1
ERR2446373	3.5.1	1
ERR2446396	4.1.1.3	1
ERR2446404	4.8	1
ERR2446423	4.8	1
ERR2446424	1.1.2	1
ERR2446427	4.4.1.2	1
ERR2446432	1.2.2.1	1
ERR2446439	4.1.2.1	1
ERR2446454	4.8	1
ERR2446463	1.3.2	1
ERR2446476	2.2.M4.3	1
ERR2446481	4.1.2.1	1
ERR2446489	4.1.2.1	1
ERR2446515	1.2.2.1	1
ERR2446517	3.1.1.1	1
ERR2446523	1.1.3.1	1
ERR2446545	3.5.1	1
ERR2446547	4.4.1.1	1
ERR2446555	4.3.1	1
ERR2446564	2.2.M1.3	1
ERR2446567	3.1.3.1	1
ERR245651	1.3.2	1
ERR245671	3.1.1.1	1
ERR245689	3.1.1.1	1
ERR245696	2.2.M3	1
ERR245713	3.1.1.1	1
ERR245744	4.3.4.2.1	1
ERR245749	4.3.4.2.1	1
ERR245778	4.3.4.2.1	1
ERR245784	1.1.3.2	1
ERR245785	4.9	1
ERR245788	4.3.4.2.1	1
ERR245797	4.3.4.1	0.8221
ERR245797	4.3.4.2.1	0.1779
ERR245803	3.1.1.1	1
ERR245804	4.1.1.3	1
ERR245838	3.1.1.1	0.9933
ERR245838	4.9.1	0.0067
ERR245848	4.3.4.2.1	1
ERR245849	3.1.3.1	1
ERR2486939	4.7	1
ERR2486943	4.8	1
ERR2486976	4.8	1
ERR2486977	4.8	1
ERR2486984	4.7	1
ERR2503370	2.1	1
ERR2503397	4.1.4	1
ERR2503401	2.2.M3	1
ERR2503434	4.4.1.1	1
ERR2503440	4.1.2.1	1
ERR2503442	4.5	1
ERR2503447	4.1.2.1	1
ERR2503457	4.1.2.1	1
ERR2503479	4.6.1.1	1
ERR2503495	4.3.4.1	1
ERR2503498	4.1.2.1	1
ERR2503502	3.1	1
ERR2503505	4.3.3	1
ERR2503535	4.3.3	1
ERR2503557	2.2.AA2	1
ERR2503561	4.1.1.1	1
ERR2503565	4.2.1.1	1
ERR2503566	4.4.1.1	1
ERR2509680	1.1.2	0.9893
ERR2509680	3.2	0.0107
ERR2509880	4.3.3	1
ERR2509894	2.2.M2.2	1
ERR2510131	4.3.3	1
ERR2510134	4.1.2.1	1
ERR2510142	4.1.2.1	1
ERR2510151	1.2.2.1	1
ERR2510162	4.3.2	1
ERR2510174	4.3.3	1
ERR2510178	4.1.2.1	1
ERR2510198	4.1.2.1	1
ERR2510225	4.3.4.2	1
ERR2510229	4.8	1
ERR2510243	3.1.2	1
ERR2510252	2.2.M1.1	1
ERR2510295	3.1.3	1
ERR2510304	3.1.2	1
ERR2510312	4.5	1
ERR2510317	3.4	1
ERR2510350	3.1.3	1
ERR2510351	3.6	1
ERR2510365	3.6	1
ERR2510367	3.1.3	1
ERR2510368	3.6	1
ERR2510377	3.4	1
ERR2510381	3.5	1
ERR2510386	3.4	1
ERR2510393	3.1.2	1
ERR2510402	3	1
ERR2510405	3.1.3	1
ERR2510417	3	1
ERR2510439	3.4	1
ERR2510455	3.4	1
ERR2510462	3	1
ERR2510488	3.1.3	1
ERR2510508	3	1
ERR2510530	3.4	1
ERR2510532	3.4	1
ERR2510553	1.1.2	1
ERR2510575	3.4	1
ERR2510578	3.1.3	1
ERR2510581	3.1.3	1
ERR2510596	3.1.3	1
ERR2510615	3.1.3	1
ERR2510629	3.1.3	1
ERR2510637	3.1.2	1
ERR2510642	3	1
ERR2510677	4.8	1
ERR2510694	2.2.M4.9	1
ERR2510708	5.1.4	1
ERR2510724	4.8	1
ERR2510725	4.8	1
ERR2510743	4.1.2.1	1
ERR2510762	2.2.AA3.1	1
ERR2510763	4.3.3	1
ERR2510785	4.3.3	1
ERR2510788	1.2.2	1
ERR2510789	4.1.2.1	1
ERR2510792	4.9	1
ERR2510805	4.8	1
ERR2510842	4.2.2.1	1
ERR2510844	4.1.2.1	1
ERR2510846	2.2.M4.5	1
ERR2510882	4.2.1.1	1
ERR2512385	3.5	1
ERR2512389	La3	1
ERR2512392	4.9.1	1
ERR2512394	4.3.2	1
ERR2512396	1.1.2	1
ERR2512398	3.4	1
ERR2512400	4.3.3	1
ERR2512404	3.1.2	1
ERR2512406	3.1	1
ERR2512418	3.4	1
ERR2512420	1.1.2	0.0713
ERR2512420	4.8	0.9287
ERR2512445	3.6	1
ERR2512469	1.1.2	1
ERR2512470	3.2	1
ERR2512561	1.1.2	1
ERR2512580	3	1
ERR2512588	1.1.2	1
ERR2512628	4.4.1.1.1	1
ERR2512653	2.2.M4.9	1
ERR2512673	4.8	1
ERR2512678	1.1.3.3	1
ERR2512680	3.1.3	1
ERR2512690	1.2.2.1	1
ERR2512692	1.1.3.1	1
ERR2512696	1.1.2	0.1492
ERR2512696	3	0.8508
ERR2512730	3.1.3	1
ERR2512740	3.2	0.007
ERR2512740	4.1.1.3.1	0.993
ERR2512741	3.6	1
ERR2512748	2.2.M3	1
ERR2512772	3.2	0.0058
ERR2512772	3.4	0.9942
ERR2512775	4.2.1	1
ERR2512814	3.6	1
ERR2512821	3	1
ERR2512822	1.3.2	1
ERR2512825	3.1.2	1
ERR2512827	3.4	1
ERR2512829	3.6	1
ERR2512835	4.1.2.1	1
ERR2512837	4.1.2.1	1
ERR2512841	2.2.M4.5	1
ERR2512863	4.3.3	1
ERR2512884	4.6.2.2	1
ERR2512914	2.2.M2.5	1
ERR2512915	1.2.2.1	1
ERR2512921	La1.8.1	1
ERR2512931	La1.8.1	1
ERR2512932	3.5.1	1
ERR2512940	4.3.3	1
ERR2512945	4.1.2.1	1
ERR2512948	3.5.1	1
ERR2512953	3.1	1
ERR2512973	4.1.2.1	1
ERR2512980	4.1.1.3.1	1
ERR2512982	4.6.2.2	1
ERR2513019	3	1
ERR2513020	4.1.2.1	1
ERR2513055	3	1
ERR2513056	4.1.2.1	1
ERR2513060	4.1.1.1	1
ERR2513062	3.6	1
ERR2513091	4.1.1.1	1
ERR2513116	2.2.M3	1
ERR2513118	3.5	1
ERR2513130	2.2.M1	1
ERR2513136	3	1
ERR2513139	4.7	1
ERR2513160	3.6	1
ERR2513199	2.2.M4.9	1
ERR2513206	3.1.2	1
ERR2513214	4.3.1	1
ERR2513232	4.6	1
ERR2513238	4.3.3	1
ERR2513244	4.8	1
ERR2513257	4.7	1
ERR2513258	3.6	1
ERR2513260	2.2.M3	1
ERR2513263	4.1.2.1	1
ERR2513272	4.8	1
ERR2513289	3.6	1
ERR2513307	2.2.M1.3	1
ERR2513319	2.2.M5	1
ERR2513322	4.1.1.3.1	1
ERR2513324	4.7	1
ERR2513352	4.4.1.1	1
ERR2513358	1.1.2	1
ERR2513361	3	1
ERR2513377	1.3.1	1
ERR2513391	2.2.M2.2	1
ERR2513393	4.6.5	1
ERR2513416	3.6	1
ERR2513417	4.2.1	1
ERR2513430	4.1.2.1	1
ERR2513434	2.2.M4.8	1
ERR2513448	3	1
ERR2513455	3.1.3	0.9708
ERR2513455	3.4	0.0292
ERR2513457	4.9	1
ERR2513458	4.6.1.2	1
ERR2513483	4.1.2.1	1
ERR2513497	4.8	1
ERR2513498	4.1.1.3	0.8486
ERR2513498	5.1.2	0.1514
ERR2513500	4.1.2.1	1
ERR2513518	4.1.1.3.1	1
ERR2513537	2.2.M6.2	1
ERR2513543	4.1.1.3.1	1
ERR2513560	4.1.1.1	1
ERR2513601	3.4	1
ERR2513609	4.3.3	1
ERR2513612	2.2.M3	1
ERR2513622	4.8	1
ERR2513631	4.1.1.3.1	1
ERR2513636	4.1.1.2	1
ERR2513643	4.8	1
ERR2513655	4.3.4.2.1	1
ERR2513671	La3	1
ERR2513673	4.1.1	1
ERR2513690	4.8	1
ERR2513692	4.3.4.2.1	1
ERR2513704	4.9	1
ERR2513706	3.6	0.0796
ERR2513706	4.1.1.2	0.9204
ERR2513710	4.1.2.1	1
ERR2513714	2.2.M4.9	1
ERR2513715	3	1
ERR2513725	5.1.2	1
ERR2513732	3.6	1
ERR2513733	1.1.2	1
ERR2513741	4.6.4	1
ERR2513742	4.8	1
ERR2513752	4.5	1
ERR2513760	3.1.2	1
ERR2513763	4.3.3	1
ERR2513790	4.3.4.2	1
ERR2513791	4.1.1.3	1
ERR2513795	4.1.1.1	1
ERR2513816	3.6	1
ERR2513827	3.4	1
ERR2513841	4.1.1.3.1	1
ERR2513844	4.2.2.2	1
ERR2513850	2.2.M4.9	1
ERR2513868	3.6	1
ERR2513903	4.4.1.1	1
ERR2513913	3	1
ERR2513917	4.1.2	1
ERR2513919	4.6.2.2	1
ERR2513934	4.4.1.1	1
ERR2513935	2.2.M2.5	1
ERR2513944	4.1.1.3.1	1
ERR2513949	3.4	1
ERR2513967	4.8.2	1
ERR2514000	3.6	1
ERR2514043	3.6	1
ERR2514051	4.8	1
ERR2514052	1.1.3.1	0.2233
ERR2514052	4.4.2	0.7767
ERR2514053	1.1.3.3	1
ERR2514058	3.1.3	1
ERR2514059	3.1	1
ERR2514105	3.5.1	1
ERR2514126	4.6.5	1
ERR2514132	4.6	1
ERR2514133	4.3.4.2	1
ERR2514135	3.6	1
ERR2514140	4.3.1.1	1
ERR2514161	4.1.2.1	1
ERR2514172	La3	1
ERR2514226	2.2.M4.7	1
ERR2514243	4.8	1
ERR2514260	1.1.2	1
ERR2514262	4.8	1
ERR2514265	3.6	1
ERR2514271	3.4	1
ERR2514276	4.1.1.1	1
ERR2514279	3	1
ERR2514286	3.2	1
ERR2514289	3	1
ERR2514297	3.6	1
ERR2514312	4.4.1.2	1
ERR2514315	3.6	0.9898
ERR2514315	4.2.1	0.0102
ERR2514328	4.1.2.1	1
ERR2514331	4.1.1.3.1	1
ERR2514354	3.6	1
ERR2514363	3.2	1
ERR2514368	4.8.2	1
ERR2514379	4.9	1
ERR2514391	9	1
ERR2514433	4.1.1.3.1	1
ERR2514434	4.1.2	1
ERR2514436	4.1.2.1	1
ERR2514445	2.2.M1.1	1
ERR2514456	3	1
ERR2514462	4.4	1
ERR2514470	3.1.3	1
ERR2514489	4.3.4.1	1
ERR2514506	5.1.2	1
ERR2514513	4.8	1
ERR2514514	3.6	1
ERR2514522	3.6	1
ERR2514535	3.5	1
ERR2514536	4.6.2.2	1
ERR2514560	4.3.2.1	1
ERR2514574	4.1.1.2	1
ERR2514589	3.6	1
ERR2514596	3.6	1
ERR2514602	3.1.2	1
ERR2514604	3.6	1
ERR2514608	1.1.3	1
ERR2514613	4.8	1
ERR2514636	1.1.2	1
ERR2514639	4.8	1
ERR2514644	3.1.3	1
ERR2514648	3.6	1
ERR2514669	2.2.M2.5	1
ERR2514700	4.6	1
ERR2514701	1.1.3.3	1
ERR2514705	4.8	1
ERR2514715	4.7	1
ERR2514730	4.3.3	1
ERR2514739	4.8	1
ERR2514744	3.1.1.1	1
ERR2514758	4.1.2.1	1
ERR2514759	4.5	1
ERR2514761	4.8.2	1
ERR2514766	4.1.1.3	1
ERR2514780	2.2.M4	1
ERR2514784	4.4.1.2	1
ERR2514785	4.8	1
ERR2514793	3.1.1.1	1
ERR2514795	2.2.M2.5	1
ERR2514806	3.4	1
ERR2514819	1.3.2	1
ERR2514826	4.1.1.3	1
ERR2514844	1.3.2	0.9903
ERR2514844	4.4.1.2	0.0097
ERR2514859	1.3.2	1
ERR2514865	1.3.2	1
ERR2514875	4.1.2.1	1
ERR2514891	2.2.M4	1
ERR2514898	1.2.2.1	1
ERR2514943	4.8	1
ERR2514947	4.1.1.3.1	1
ERR2514953	4.1.2	1
ERR2514963	1.1.2	1
ERR2514978	3.6	1
ERR2514979	La1.8.1	1
ERR2514981	2.2.M2.5	1
ERR2514990	1.1.2	1
ERR2515014	4.1.1.3.1	1
ERR2515019	4.8	1
ERR2515058	3	1
ERR2515060	3.4	1
ERR2515061	4.1.1.3.1	1
ERR2515068	4.1.2.1	1
ERR2515076	3	1
ERR2515077	3.5.1	1
ERR2515084	4.1.2.1	1
ERR2515095	4.1.2.1	1
ERR2515096	3.1	1
ERR2515117	2.2.M6.2	1
ERR2515121	2.2.M4.4	1
ERR2515135	4.1.2.1	1
ERR2515140	3.1.1.1	0.9686
ERR2515140	4.3.2.1	0.0314
ERR2515143	4.1.1	1
ERR2515161	4.8	1
ERR2515162	3.1.3.1	1
ERR2515169	4.4.1.1.1	1
ERR2515186	2.2.M1.1	1
ERR2515197	4.3.2.1	1
ERR2515208	4.1.1.3	1
ERR2515209	2.2.M4.4	1
ERR2515211	4.1.1.1	1
ERR2515217	4.8.1	1
ERR2515223	2.2.M4.8	1
ERR2515225	4.9.1	1
ERR2515238	2.2.M4.8	1
ERR2515244	4.3.3	1
ERR2515256	2.2.M2.1	1
ERR2515266	4.3.4.2.1	1
ERR2515286	4.3.3	1
ERR2515302	2.2.M2.1	1
ERR2515303	4.1.2.1	1
ERR2515308	2.2.M5	1
ERR2515356	2.2.M2.2	1
ERR2515375	4.3.3	1
ERR2515387	2.2.M2.1	1
ERR2515388	2.2.M2.1	1
ERR2515394	4.3.2.1	1
ERR2515403	4.1.2.1	1
ERR2515417	2.2.M1.1	0.9465
ERR2515417	4.3.2.1	0.0535
ERR2515425	4.1.1.3	1
ERR2515426	4.3.4.1	0.0128
ERR2515426	4.3.4.2.1	0.9872
ERR2515433	2.2.M6.2	1
ERR2515434	4.4.1.1.1	1
ERR2515446	2.2.M2.1	1
ERR2515498	4.4.1.1	1
ERR2515503	2.2.M1.1	1
ERR2515542	4.1.2.1	1
ERR2515547	2.2.M6	0.0256
ERR2515547	4.3.2.1	0.9744
ERR2515584	2.2.AA1	1
ERR2515590	4.1.2	1
ERR2515595	4.3.2.1	1
ERR2515603	4.9	1
ERR2515604	2.2.M1.1	1
ERR2515619	2.2.M4.8	1
ERR2515621	4.3.4.2.1	1
ERR2515641	2.2.M2.5	0.9854
ERR2515641	2.2.M6	0.0146
ERR2515650	2.2.M4.4	1
ERR2515652	4.8	1
ERR2515655	2.2.M1.1	1
ERR2515656	2.2.M6.2	1
ERR2515685	4.4.1.1.1	1
ERR2515686	2.2.M2.1	1
ERR2515713	4.8	1
ERR2515714	4.3.2.1	1
ERR2515725	2.2.AA1	1
ERR2515756	4.8	1
ERR2515757	4.4.2	1
ERR2515768	2.2.AA1	1
ERR2515789	2.2.M2.2	1
ERR2515799	2.2.M2.1	1
ERR2515802	1.3.2	1
ERR2515815	2.2.M1.1	1
ERR2515818	4.3.2.1	1
ERR2515834	4.4.1.1.1	1
ERR2515841	2.2.1	1
ERR2515856	4.1.2.1	1
ERR2515858	2.2.M2.2	1
ERR2515860	2.2.M4.8	1
ERR2515885	2.2.M5	1
ERR2515899	4.4.1.1	1
ERR2515913	2.2.M2.1	1
ERR2515924	4.3.3	1
ERR2515931	4.9	1
ERR2515951	4.3.2.1	1
ERR2515965	2.2.AA1	1
ERR2515978	4.8	1
ERR2515998	4.4.1.1	1
ERR2516006	2.2.M6.2	1
ERR2516023	4.1.2.1	1
ERR2516047	4.4.1.1.1	1
ERR2516050	3	1
ERR2516063	2.2.AA1	1
ERR2516112	4.3.2	1
ERR2516121	4.1	1
ERR2516128	4.3.2	1
ERR2516146	4.4.1.1	1
ERR2516152	4.8	1
ERR2516159	4.1.2.1	1
ERR2516169	4.8	1
ERR2516174	4.4.1.1	1
ERR2516193	4.5	1
ERR2516197	4.8	1
ERR2516200	4.4.1.1	1
ERR2516201	4.3.2	1
ERR2516211	4.1.2.1	1
ERR2516214	2.2.M4.9	1
ERR2516227	4.7	1
ERR2516228	4	1
ERR2516230	2.2.M4.5	1
ERR2516272	4.1.2.1	1
ERR2516288	2.2.M4.5	1
ERR2516301	4.3.4.2	1
ERR2516315	4.8	1
ERR2516325	3.1.2	1
ERR2516336	2.2.M4.9	1
ERR2516337	4.8	1
ERR2516362	4.4.1.1	1
ERR2516374	4.8	1
ERR2516380	4.1	1
ERR2516387	2.2.M4.7	1
ERR2516388	4.7	1
ERR2516406	4.2.2.1	1
ERR2516407	4.3.3	1
ERR2516426	4.1.2.1	1
ERR2516444	4.1.2.1	1
ERR2516446	2.2.AA1	1
ERR2516463	4.3.4.2	1
ERR2516472	4	1
ERR2516476	2.2.M1	1
ERR2516511	2.2.M3	1
ERR2516515	4.1.1.3	1
ERR2516555	4.1	1
ERR2516558	4.3.3	1
ERR2516568	4.1.2.1	1
ERR2516573	4.1.1.3	1
ERR2516576	4	1
ERR2516577	2.2.M1.1	1
ERR2516581	4.3.2	1
ERR2516586	2.2.M4.9	0.0156
ERR2516586	4.3.3	0.9844
ERR2516588	3.6	1
ERR2516612	4.1.2.1	1
ERR2516618	4.1.2.1	1
ERR2516627	3	1
ERR2516630	4.3.4.2	1
ERR2516632	4.8	1
ERR2516648	2.2.M3	0.9291
ERR2516648	4.3.3	0.0709
ERR2516675	2.2.M1	1
ERR2516678	4	1
ERR2516697	2.2.M3	1
ERR2516716	2.2.M3	1
ERR2516731	4.3.4.2	1
ERR2516747	3.4	1
ERR2516775	2.2.M4.5	1
ERR2516818	3.1.3	1
ERR2516825	2.2.AA3.1	1
ERR2516828	1.3.2	1
ERR2516838	2.2.M1.1	1
ERR2516846	2.2.M1.1	1
ERR2516879	3.1.2	1
ERR2516888	2.2.M2.4	1
ERR2516890	3.5	1
ERR2516908	3.1.1.1	1
ERR2516909	4.1.2.1	1
ERR2516916	2.2.M4.5	1
ERR2516951	4.3.4.2	1
ERR2516955	4.3.3	1
ERR2516956	3.5.1	1
ERR2516968	2.2.M4.9.2	1
ERR2516984	2.2.M2.1	1
ERR2517003	3.1.1.1	1
ERR2517017	3.4	1
ERR2517018	1.1.3.2	1
ERR2517038	2.2.M4.7	1
ERR2517047	2.2.M4.5	1
ERR2517056	4.6.2.2	1
ERR2517060	3.1.2	1
ERR2517065	4.2.1	1
ERR2517075	4.3.3	1
ERR2517081	3.1.3	1
ERR2517083	2.2.M4.9.2	1
ERR2517090	2.2.M4.7	1
ERR2517106	2.2.AA1	1
ERR2517109	3.1.3	1
ERR2517111	4.1.2.1	1
ERR2517125	2.2.M1.1	1
ERR2517139	4.1.2.1	1
ERR2517142	3.1.1.1	0.9804
ERR2517142	3.4	0.0196
ERR2517144	4.3.3	1
ERR2517160	4.1.2.1	1
ERR2517172	4.1.2.1	1
ERR2517173	4.6.1.2	1
ERR2517184	3.1.3.1	1
ERR2517194	4.7	1
ERR2517200	4.3.2	1
ERR2517205	4.1.2.1	1
ERR2517217	2.2.AA3.1	1
ERR2517235	3.1.1.1	1
ERR2517246	4.1.2.1	1
ERR2517247	4.8	1
ERR2517252	3.6	1
ERR2517264	4.1.2.1	1
ERR2517274	4.2.2.2	1
ERR2517275	2.2.M2.5	1
ERR2517276	1.1.1	1
ERR2517289	3.4	1
ERR2517297	1.2.1	1
ERR2517313	1.2.2.1	1
ERR2517321	4.8	1
ERR2517340	4.3.1	1
ERR2517353	4.8	1
ERR2517360	3.1.1.1	1
ERR2517367	4.3.1	1
ERR2517382	4.2.2.2	1
ERR2517387	4.1.2.1	1
ERR2517389	4.3.1	1
ERR2517430	4.1.2.1	1
ERR2517435	4.4.1.2	1
ERR2517438	3.1.3.1	1
ERR2517445	3.6	1
ERR2517455	3.1.2	1
ERR2517460	4.4.1.1	1
ERR2517478	4.1.2.1	1
ERR2517489	4.1.2.1	1
ERR2517497	4.8	1
ERR2517508	1.1.3.1	1
ERR2517509	4.3.1	1
ERR2517513	3.1.2	1
ERR2517520	4.1.2.1	1
ERR2517526	2.2.M4.9	1
ERR2517530	4.3.4.2.1	1
ERR2517540	4.8	1
ERR2517542	1.2.2.1	1
ERR2517557	4.3.2	1
ERR2517558	4.8	1
ERR2517567	4.3.2	1
ERR2517570	4.1.2.1	1
ERR2517597	3.1.1.1	1
ERR2517600	4.3.3	1
ERR2517607	4.1.2.1	1
ERR2517608	4.8	1
ERR2517639	4.2.2.2	1
ERR257898	4.4.1.2	1
ERR257918	4.3.4.2	1
ERR257935	4.1.2.1	1
ERR2677386	2.2.M6.1	1
ERR2677406	3.4	1
ERR2677421	4.2.2.2	1
ERR2677422	3.1.3.1	1
ERR2677425	4.3.4.1	1
ERR2677449	2.2.M4.5	1
ERR2679279	1.1.1	1
ERR2704676	2.1	1
ERR2704809	5.1.1	1
ERR2706910	5.2	1
ERR2706911	4.7	1
ERR2706921	4.6.1.2	1
ERR2706929	4.3.4.1	1
ERR2706933	4.3.4.1	1
ERR2706940	4.9	1
ERR2706941	4	1
ERR2706943	4.7	1
ERR2706978	5.2	1
ERR2706987	4.9	1
ERR2707013	4.3.4.2	1
ERR2707018	4.3.4.2	1
ERR2707035	5.2	1
ERR2707048	4.7	1
ERR2707059	4.3.4.2	1
ERR2707062	4.7	1
ERR2707064	4.3.4.2.1	1
ERR2707082	4.7	1
ERR2707086	4.9	1
ERR2707102	4.3.4.2	1
ERR2707118	4.3.2	1
ERR2707120	4.1.2	1
ERR2707122	2.2.M4.5	1
ERR2707136	4.3.4.2	1
ERR2707137	4.3.4.1	1
ERR2707146	4.3.3	1
ERR2707150	4.9	1
ERR2707155	4.9	1
ERR2707156	4.3.3	1
ERR2707168	4.6.1.2	1
ERR2707184	4.7	1
ERR2707187	4.3.4.1	1
ERR2707203	4.3.4.1	1
ERR2707204	4.3.4.2	1
ERR2707207	4.3.4.2	1
ERR2707209	4.3.4.2	1
ERR2707217	4.7	1
ERR2707225	4.3.4.2	1
ERR2707231	4.3.4.2	1
ERR275190	4.3.4.1	1
ERR275191	4.3.4.2	1
ERR275192	4.3.4.2	1
ERR275198	4.3.4.1	1
ERR275209	4.3.3	1
ERR275210	4.3.4.2	1
ERR2851369	3.1.1.1	1
ERR2864232	3.1.3	1
ERR2864243	4.1.1.3	1
ERR2864252	2.2.M4.9.1	1
ERR2864262	4.3.4.2	1
ERR2864284	4.3.4.2	1
ERR2864296	2.2.M4.9.1	1
ERR2884617	4.1.2.1	1
ERR2884656	4	1
ERR2884663	4.8	1
ERR2884673	4.1.2.1	1
ERR2884677	4.3.2	1
ERR2884690	4.3.4.2	1
ERR2884691	4.3.4.2	1
ERR2884704	4.8	1
ERR2884717	4.3.4.2	1
ERR2884724	4.1.2.1	1
ERR3014583	4.1.2.1	1
ERR3014601	4.3.1	1
ERR3014606	4.1.2.1	1
ERR3014612	4.1.2.1	1
ERR3148156	4.8	1
ERR3148161	4.1.1	1
ERR3148163	4.3.2	1
ERR3148167	4.3.2	1
ERR3148171	4.1.1.3	1
ERR3148172	4.1.1.3	1
ERR3148189	4.1.2.1	1
ERR3148199	4.3.3	1
ERR3148205	4.1.2.1	1
ERR3148212	4.1.2.1	1
ERR3148219	4.1.1.3	1
ERR3148221	4.3.3	1
ERR3148226	4.1.2.1	1
ERR3170414	5	1
ERR3170425	5.1.4	0.0385
ERR3170425	6.3.1	0.9615
ERR3170427	6.2.1	1
ERR3170433	6.3.2	1
ERR3170434	5	1
ERR3170435	5.1.1	1
ERR3170449	6.3.1	1
ERR3170455	5.1.1	1
ERR3170465	5	1
ERR3170482	6.3.1	1
ERR3170484	5.1.1	1
ERR3170486	5.1.4	1
ERR3170491	5.1.1	1
ERR323073	4.3.4.2.1	1
ERR323081	4.3.4.2.1	1
ERR323094	1.1.2	0.0129
ERR323094	4.3.4.2.1	0.9871
ERR323101	4.3.4.1	1
ERR323103	4.9	1
ERR323113	4.3.4.2.1	1
ERR3256109	1.2.2.1	1
ERR3256116	2.2.A	1
ERR3256122	1.2.2.1	1
ERR3256140
ERR3256151	4.5	1
ERR3256168	1.2.2.1	1
ERR3256171	1.2.2.1	1
ERR3256186	1.2.2	1
ERR3256193	1.2.2.1	1
ERR3256203	4.3.4.1	1
ERR3256213	1.2.2.1	1
ERR3256216	1.2.2.1	1
ERR3256222	1.2.2.1	1
ERR3256226	1.2.2	1
ERR3256231	1.2.2.1	1
ERR3256251	1.2.2	1
ERR3256252	4.1.2.1	1
ERR3256253	1.2.2.1	1
ERR3256264	1.2.2.1	1
ERR3256268	1.2.2.1	1
ERR3256279	1.2.2.1	1
ERR3256281	1.2.2.1	1
ERR3256286	1.2.2.1	1
ERR3257992	4.3.1	1
ERR3257994	4.3.1	1
ERR3257995	4.3.1	1
ERR3257997	4.3.1	1
ERR3258002	4.1.2.1	1
ERR3258003	4.1.2.1	1
ERR3275162	4.1.2.1	1
ERR3275164	4.8	1
ERR3275178	1.2.1	1
ERR3275182	4.7	1
ERR3275209	4.6.3	1
ERR3275211	3.5.1	1
ERR3275224	4.1.2	1
ERR3275236	3.5.1	1
ERR3275240	3.5.1	1
ERR3275242	4.9	1
ERR3275259	4.1.2.1	1
ERR3275265	4.3.4.2.1	1
ERR3275267	4.4.1.2	1
ERR3275288	La1.7.1	1
ERR3275289	4.4.1.1	1
ERR3275303	1.2.2.1	1
ERR3275310	4.3.2	1
ERR3275320	3.1.1.1	1
ERR3275323	3.2	1
ERR3275338	4.8	1
ERR3275347	4.3.4.2.1	1
ERR3275357	3.5.1	1
ERR3275386	3.5.1	1
ERR3275424	3.4	1
ERR3275434	4.1.2.1	1
ERR3275437	3.5.1	1
ERR3275452	2.2.M4.9	1
ERR3275453	4.8	1
ERR3275461	4.4.1.1	1
ERR3275472	4.4.1.1	1
ERR3275485	La1.7.1	1
ERR3275502	4.2.1	1
ERR3275505	4.1.2.1	1
ERR3275506	4	1
ERR3275507	3.6	1
ERR3275509	4.5	1
ERR3275516	1.3.1	1
ERR3275517	2.2.M2.2	1
ERR3275525	4.3.1	1
ERR3275531	4.1.2.1	1
ERR3275536	4.8	1
ERR3275549	3.4	1
ERR3275551	4.2.2.2	1
ERR3275553	4.3.3	1
ERR3275567	3	1
ERR3275609	2.2.AA3.2	1
ERR3275620	4.4.1.1	1
ERR3275623	1.1.3.1	1
ERR3275635	1.1.2	1
ERR3275644	4.3.1	1
ERR3275658	4.1.2.1	1
ERR3275688	4.7	1
ERR3275699	2.2.M1.1	1
ERR3275703	2.2.M2.5	1
ERR3275712	2.2.M1.4	1
ERR3275715	1.1.2	1
ERR3275718	3.1.1.1	1
ERR3275725	4.1.2.1	1
ERR3275742	1.2.2.1	1
ERR3275747	1.2.2.1	1
ERR3275749	1.1.2	1
ERR3275772	1.1.1	1
ERR3275783	4.2.2.2	1
ERR3275787	4.1.2.1	1
ERR3275794	4.1.2.1	1
ERR3275804	1.1.1.1	1
ERR3275812	4.2.2.2	1
ERR3275819	4.3	1
ERR3275847	4.2.2.2	1
ERR3275852	4.3.3	1
ERR3275859	4.3	1
ERR3275863	4.1.2.1	1
ERR3275870	3.1.1.1	1
ERR3275904	3.1.1.1	1
ERR3275907	1.2.2.1	1
ERR3275915	4.3.3	1
ERR3275943	3.1.1.1	1
ERR3275952	4.1.2	1
ERR3275956	4.1.2.1	1
ERR3275968	4.3.4.2	1
ERR3275995	6.3.3	1
ERR3276040	4.8	1
ERR3276043	4.5	1
ERR3276060	3.5.1	1
ERR3276064	4.1.2.1	1
ERR3276074	4.1.2.1	1
ERR3276098	4.3.4.2	1
ERR3276102	1.2.1	1
ERR3276103	3.5.1	1
ERR3276105	3.5	1
ERR3276107	3.5.1	1
ERR3276118	2.2.M1.1	1
ERR3276132	4.3.3	1
ERR3276139	4.4.1.1	1
ERR3276142	3	1
ERR3276166	2.2.M4.7	1
ERR3276169	4.3.4.2	1
ERR3276200	4.1.2.1	1
ERR3276212	4.8	1
ERR3276217	3	1
ERR3276218	2.2.M4	1
ERR3276219	4.4.1.2	1
ERR3276232	4.3.4.2	1
ERR3276248	4.8	1
ERR3276254	4.1.2.1	1
ERR3276256	1.2.1	1
ERR3276270	3.1.1.1	1
ERR3276274	2.2.B	1
ERR3276279	3.5.1	1
ERR3276284	4.1.2	1
ERR3287311	4.3.4.1	1
ERR3287320	4.1.2	1
ERR3287343	4.3.3	1
ERR3287355	2.2.M1	0.7248
ERR3287355	4.7	0.2752
ERR3287414	4.3.3	1
ERR3287420	2.2.M2.2	1
ERR3287423	4.3.3	1
ERR3287431	4.3.3	1
ERR3287445	4	1
ERR3287461	4.3.3	1
ERR3287484	4.3.3	1
ERR3287487	2.2.M3	1
ERR3287575	4.1.1.3	1
ERR3287604	4.3.3	1
ERR3287617	4.2.2	1
ERR3287618	4.3.3	1
ERR3287628	4.2.2	1
ERR3287669	4.3.4.2	1
ERR3287671	4.3.3	1
ERR3287673	4.3.4.1	1
ERR3287676	4.3.3	1
ERR3287684	4.3.3	1
ERR3287689	4.1.1	0.4855
ERR3287689	4.1.2.1	0.5145
ERR3287690	4.3.3	1
ERR3287696	4	1
ERR3287707	4.3.4.1	1
ERR3287714	4.3.3	1
ERR3287739	4.1.1	1
ERR3287744	4	1
ERR3287752	4.3.4.2	1
ERR3287754	4.3.4.1	1
ERR3287760	2.2.M3	1
ERR3287780	4.8	1
ERR3287805	2.2.M1	1
ERR3287806	4.3.3	1
ERR3287819	4	1
ERR3287821	4.8	1
ERR3287833	4.3.3	1
ERR3287834	4.3.3	1
ERR3287864	4	1
ERR3287867	4.1.1.3	1
ERR3287874	4.1.2.1	1
ERR3335732	3.1.2	1
ERR3335750	1.3.2	0.0072
ERR3335750	3.6	0.9928
ERR3335766	3	0.9888
ERR3335766	4.1.2.1	0.0112
ERR3335773	3.1.3	1
ERR3335776	3	1
ERR3335778	3.6	1
ERR3335789	3.6	1
ERR3335801	3.4	1
ERR3340705	4.3.2.1	1
ERR3340708	4.3.2.1	1
ERR3340717	4.1.1.3	1
ERR3340726	2.2.M1.1	1
ERR3340727	2.2.M1.1	1
ERR3340732	2.2.M1.1	0.1944
ERR3340732	4.3.2.1	0.8056
ERR3340742	4.1.1.3	1
ERR400327	4.2.2.2	1
ERR400337	3.2	1
ERR400343	4.1.1.3	1
ERR400353	1.2.2.1	1
ERR400383	3.6	1
ERR400391	1.3.2	1
ERR400394	4.8	1
ERR400411	1.3.1	1
ERR400414	2.2.M4.7	1
ERR400417	4.1.1.1	1
ERR400425	4.3.3	1
ERR400461	4.3	1
ERR400463	1.1.2	1
ERR400466	3.1.3	1
ERR400473	4.6.1	1
ERR400506	4.3.4.1	1
ERR400510	1.2.2.1	1
ERR400515	4.1.1.3	1
ERR400520	4.3.4.1	1
ERR400557	4.1.1.1	1
ERR464723	4.4.1.1	1
ERR464732	4.4.1.1	1
ERR464736	4.4.1.1	1
ERR464747	4.4.1.1	1
ERR464772	4.4.1.1	1
ERR464775	4.4.1.1	1
ERR464778	4.4.1.1	1
ERR4795887	4.8	1
ERR4795888	4.8	1
ERR4795892	4.8	1
ERR4796262	3.6	1
ERR4796329	2.2.AA3.1	1
ERR4796335	2.2.M2.1	1
ERR4796336	4.2.2.2	1
ERR4796345	3.1.3	1
ERR4796370	3.6	1
ERR4796376	3.1.3	1
ERR4796377	2.2.M4.7	1
ERR4796389	2.2.M2.5	1
ERR4796424	2.2.M2.1	1
ERR4796433	4.1.1.3	1
ERR4796435	2.2.M2.1	1
ERR4796456	2.2.M2.1	1
ERR4796459	3	1
ERR4796467	3.1.3	1
ERR4796492	3.1.2	1
ERR4796501	1.1.2	1
ERR4796502	2.2.M1.1	1
ERR4796504	1.1.2	1
ERR4796513	2.2.M4.7	1
ERR4796525	2.2.M2.1	1
ERR4796526	3.1.2	1
ERR4796527	2.2.AA3.1	1
ERR4796540	3.1.2	1
ERR4796564	3	1
ERR4796593	3.1.2	1
ERR4796599	2.2.M2.1	1
ERR4796607	3.1.2	1
ERR4796618	4.2.2.2	1
ERR4796621	3	1
ERR4796632	1.1.2	1
ERR4796634	3.1.2	1
ERR4796645	2.2.M2.1	1
ERR4796651	2.2.M1.1	1
ERR4796657	4.8	1
ERR4796660	2.2.M2.1	1
ERR4796664	3	1
ERR4796667	4.8	1
ERR4796668	4.4.1.1	1
ERR4796669	3.1.1.2	0.8205
ERR4796669	4.8	0.1795
ERR4796670	3.6	1
ERR4796672	2.2.M4.7	1
ERR4796675	3.1.3	1
ERR4796722	2.2.M2.1	1
ERR4796723	2.2.M4.7	1
ERR4796753	3.1	1
ERR4796754	4.1.2.1	1
ERR4796760	1.3.2	1
ERR4796765	2.2.M2.5	1
ERR4796768	4.2.2.2	1
ERR4796785	2.2.AA3.1	1
ERR4796799	1.1.2	1
ERR4796831	2.2.M4.7	1
ERR4796865	1.1.2	1
ERR4796873	3.1.2	1
ERR4796888	3.6	1
ERR4796900	3.6	1
ERR4796921	2.2.M2.1	1
ERR4796922	2.2.M4.7	1
ERR4796936	2.2.M4.7	1
ERR4796947	2.2.M2.1	1
ERR4796950	2.2.M2.1	1
ERR4796952	2.2.M2.1	1
ERR4796967	2.2.M2.1	1
ERR4796983	2.2.AA3.1	1
ERR4796987	2.2.M1.1	1
ERR4796997	3.5	1
ERR4797002	2.2.M4.7	1
ERR4797006	3	1
ERR4797010	4.1.1.1	1
ERR4797013	2.2.M4.7	1
ERR4797022	3.5.1	1
ERR4797025	3.1.3	1
ERR4797034	2.2.M1.1	1
ERR4797058	2.2.M2.5	1
ERR4797060	2.2.M2.1	1
ERR4797071	2.2.B	1
ERR4797081	2.2.M2.1	1
ERR4797089	1.1.3.1	0.6804
ERR4797089	4.3.3	0.3196
ERR4797098	1.1.2	1
ERR4797106	2.2.M2.1	1
ERR4797110	3.4	1
ERR4797111	2.2.M2.1	1
ERR4797118	4.3.3	1
ERR4797123	4.1.2.1	1
ERR4797130	2.2.M1.1	1
ERR4797136	1.1.2	1
ERR4797148	2.2.M4	1
ERR4797179	1.3.2	1
ERR4797187	2.2.M2.1	1
ERR4797206	3.1.2	1
ERR4797211	3.5	1
ERR4797227	2.2.AA3.1	1
ERR4797246	3.1.3	1
ERR4797249	1.1.2	1
ERR4797253	3.6	1
ERR4797254	3.6	1
ERR4797255	2.2.AA3.2	1
ERR4797272	2.2.M4	1
ERR4797279	2.2.AA3.1	1
ERR4797283	3	1
ERR4797284	1.1.2	0.8843
ERR4797284	2.2.M4.7	0.1157
ERR4797286	3.1.2	1
ERR4797288	2.2.M4.7	1
ERR4797290	4.1.2.1	1
ERR4797308	1.1.2	1
ERR4797322	2.2.M2.5	1
ERR4797360	4.4	1
ERR4797361	1.1.2	1
ERR4797363	2.2.M4.7	1
ERR4797365	1.3.2	1
ERR4797372	1.1.2	0.0142
ERR4797372	1.3.2	0.9858
ERR4797392	2.2.M2.1	1
ERR4797415	1.1.2	1
ERR4797425	3.1.2	1
ERR4797431	1.1.2	1
ERR4797448	3	1
ERR4797456	4.3.3	1
ERR4797465	4.1.1.1	1
ERR4797476	1.1.2	1
ERR4797481	3	1
ERR4797502	2.2.M4.7	1
ERR4797504	2.2.M4.7	1
ERR4797512	2.2.AA3.1	1
ERR4797515	3.6	1
ERR4797524	3.4	1
ERR4797526	2.2.AA3.1	1
ERR4797528	2.2.M2.1	1
ERR4797532	1.3.2	1
ERR4797533	3.1.2	1
ERR4797536	4.3.3	1
ERR4797541	3.1.2	1
ERR4797546	3.6	1
ERR4797549	2.2.M2.1	1
ERR4797558	2.2.M2.1	1
ERR4797569	3.4	1
ERR4797579	2.2.M2.1	1
ERR4797590	3.6	1
ERR4797605	1.1.2	1
ERR4797606	3	1
ERR4797609	3.1.3.1	1
ERR4797614	4.3.4.1	1
ERR4797615	3	1
ERR4797629	2.2.M4.7	1
ERR4797641	3	1
ERR4797651	2.2.M2.1	1
ERR4797655	4.8	1
ERR4797669	4.8	1
ERR4797707	3	1
ERR4797721	3.1.3	1
ERR4797728	1.1.2	1
ERR4797746	4.8	1
ERR4797753	3.1.3	1
ERR4797755	3.5	1
ERR4797769	3.1.2	1
ERR4797781	3.1.2	1
ERR4797794	2.2.M2.1	1
ERR4797803	3.1.1.2	1
ERR4797804	3	1
ERR4797812	1.3.2	1
ERR4797825	4.8	1
ERR4797827	2.2.AA3.1	1
ERR4797828	4.8	1
ERR4797838	3	1
ERR4797879	1.3.2	1
ERR4797887	3.1.2	1
ERR4797891	2.2.M1.1	0.1183
ERR4797891	3	0.8817
ERR4797903	2.2.M4.7	1
ERR4797909	4.1.2.1	1
ERR4797925	1.3.2	1
ERR4797929	3.1.2	1
ERR4797937	3	1
ERR4797947	3.5	1
ERR4797951	2.2.M2.1	1
ERR4797979	2.2.AA3.2	1
ERR4798008	3.1.2	1
ERR4798023	2.2.M2.1	1
ERR4798028	3.6	1
ERR4798036	1.1.2	1
ERR4798038	4.6	1
ERR4798057	4.8	1
ERR4798059	3.1.2	1
ERR4798061	2.2.M2.1	1
ERR4798066	3.1.2	1
ERR4798067	3.1.3	1
ERR4798073	2.2.AA3.1	1
ERR4798081	3	1
ERR4798093	3.1.2	1
ERR4798125	1.3.2	1
ERR4798161	2.2.M2.1	1
ERR4798166	3.1.3	1
ERR4798175	2.2.M2.1	1
ERR4798177	2.2.M2.1	1
ERR4798189	4.8	1
ERR4798193	1.1.2	1
ERR4798199	4.1.2.1	1
ERR4798210	3	1
ERR4798236	4.3.3	1
ERR4798246	4.8	1
ERR4798249	2.2.M2.5	1
ERR4798250	2.2.M1.1	1
ERR4798269	2.2.M4.7	1
ERR4798274	2.2.M2.5	1
ERR4798279	1.1.2	1
ERR4798294	3	1
ERR4798298	1.3.2	1
ERR4798305	2.2.M1.1	1
ERR4798311	2.2.M2.1	1
ERR4798321	1.1.2	1
ERR4798331	2.2.M1.1	1
ERR4798338	3.1.2	1
ERR4798344	1.3.2	1
ERR4798364	1.1.2	0.0089
ERR4798364	3	0.9911
ERR4798380	3	1
ERR4798387	1.1.2	1
ERR4798391	4.1.4	1
ERR4798394	2.2.M2.1	1
ERR4798411	4.2.2.2	1
ERR4798412	4.4.1.2	1
ERR4798428	2.2.M1.1	1
ERR4798434	1.3.2	1
ERR4798447	4.3.3	1
ERR4798451	4.1.2.1	1
ERR4798453	2.2.M2.1	1
ERR4798458	1.3.2	1
ERR4798469	1.3.2	1
ERR4798473	2.2.AA3.1	1
ERR4798489	3.6	1
ERR4798496	3.1.3	1
ERR4798519	3.6	1
ERR4798526	2.2.M3	1
ERR4798537	3.1.2	1
ERR4798545	3	1
ERR4798557	1.3.2	1
ERR4798565	3.1.2	1
ERR4798580	2.2.M2.1	1
ERR4798619	2.2.M4.3	0.0067
ERR4798619	3.4	0.9933
ERR4798635	4.3.3	1
ERR4798645	3.6	1
ERR4798646	3	1
ERR4798655	2.2.AA3.1	1
ERR4798662	1.1.2	0.9916
ERR4798662	3.2	0.0084
ERR4798666	2.2.M2.5	0.994
ERR4798666	4	0.006
ERR4798667	2.2.M2.1	1
ERR4798690	3	1
ERR4798691	2.2.AA3.1	1
ERR4798693	2.2.M4.7	1
ERR4798698	2.2.M4.7	1
ERR4798711	1.1.2	0.9897
ERR4798711	4.9.1	0.0103
ERR4798730	2.2.1	0.0097
ERR4798730	4.4.1.2	0.9903
ERR4798733	2.2.AA3.1	1
ERR4798734	1.1.2	0.9897
ERR4798734	3.2	0.0103
ERR4798738	2.2.M2.1	1
ERR4798744	2.2.M2.1	0.9941
ERR4798744	4	0.0059
ERR4798750	3.6	1
ERR4798755	4.4.1.2	1
ERR4798761	1.3.2	1
ERR4798766	2.2.AA3.1	1
ERR4798771	3	1
ERR4798783	2.2.M1.1	1
ERR4798793	3.6	1
ERR4798800	2.2.M6.2	1
ERR4798820	1.3.2	1
ERR4798848	3.2	0.0151
ERR4798848	4.1.1.1	0.9849
ERR4798871	2.2.M4	0.0092
ERR4798871	3.1.2	0.9908
ERR4798874	1.1.3.2	0.9697
ERR4798874	2.2.M1	0.0303
ERR4798885	1.1.2	0.9455
ERR4798885	4.1.2.1	0.0545
ERR4798890	1.3.2	0.0171
ERR4798890	2.2.M1.1	0.9829
ERR4798899	3.2	0.0154
ERR4798899	4.3.3	0.9846
ERR4798901	2.2.AA3.1	0.994
ERR4798901	4	0.006
ERR4798913	3.2	0.0171
ERR4798913	4.5	0.9829
ERR4798920	1.1.2	0.9845
ERR4798920	2.1	0.0155
ERR4798924	1.1.2	0.9871
ERR4798924	2.2.1	0.0129
ERR4798930	2.2.M4.7	1
ERR4798937	1.3.2	0.9758
ERR4798937	3.2	0.0242
ERR4798938	2.2.AA3.1	0.0114
ERR4798938	3.1.3	0.9886
ERR4798973	3.5	0.9811
ERR4798973	4.9.1	0.0189
ERR4798979	3.2	0.0212
ERR4798979	4.2.2.2	0.9788
ERR4798981	2.2.AA3	0.009
ERR4798981	3.5	0.991
ERR4798994	2.2.M2.1	0.9932
ERR4798994	3.2	0.0068
ERR4799004	1.3.2	0.9861
ERR4799004	3.2	0.0139
ERR4799020	3.1.2	0.3798
ERR4799020	4.8	0.6202
ERR4799031	1.1.3.3	0.9886
ERR4799031	3.2	0.0114
ERR4799040	2.2.M2.1	0.9912
ERR4799040	3.2	0.0088
ERR4799048	2.2.M4.8	0.0111
ERR4799048	3.6	0.9889
ERR4799057	1.1.2	0.0203
ERR4799057	2.2.M6.2	0.9797
ERR4799060	2.2.M2.1	0.9816
ERR4799060	3.2	0.0184
ERR4799064	3.2	0.0095
ERR4799064	4.1.1.3	0.9905
ERR4799075	1.3.2	0.9908
ERR4799075	La1.8.1	0.0092
ERR4799079	1.3.2	0.0113
ERR4799079	3.1.3	0.9887
ERR4799094	1.3.2	0.9049
ERR4799094	2.2.M6.2	0.0951
ERR4799104	3.1	0.988
ERR4799104	4.4	0.012
ERR4799121	1.1.2	0.0096
ERR4799121	3	0.9904
ERR4799131	2.2.M2.1	0.9904
ERR4799131	3.2	0.0096
ERR4799144	2.2.M2.1	0.0494
ERR4799144	3.6	0.9506
ERR4799153	1.1.2	0.9775
ERR4799153	3.2	0.0225
ERR4799164	1.3.2	0.978
ERR4799164	2.2.M2.1	0.022
ERR4799166	3.1.2	0.9804
ERR4799166	4	0.0196
ERR4799174	2.2.M2.1	0.9944
ERR4799174	4	0.0056
ERR4799175	2.2.M4	0.015
ERR4799175	3.1.2	0.985
ERR4799188	3.1	0.0383
ERR4799188	4.3.3	0.9617
ERR4799194	2.2	0.0076
ERR4799194	3	0.9924
ERR4799214	2.2.M2.1	0.9911
ERR4799214	3.2	0.0089
ERR4799232	2.2.M2.5	0.9917
ERR4799232	3.2	0.0083
ERR4799251	2.2.AA3.1	0.993
ERR4799251	3.2	0.007
ERR4799258	1.3.2	0.9794
ERR4799258	2.2.M2	0.0206
ERR4799259	2.2.M2.1	0.9917
ERR4799259	3.2	0.0083
ERR4799263	2.2.M2.3	0.0131
ERR4799263	4.1.2.1	0.9869
ERR4799274	2.2.AA3.1	0.9919
ERR4799274	4.9.1	0.0081
ERR4799284	2.2.M2.1	0.0091
ERR4799284	3	0.9909
ERR4799290	2.2.M2.1	0.9909
ERR4799290	3.2	0.0091
ERR4799348	2.2.M2.1	0.9932
ERR4799348	3.2	0.0068
ERR4799351	2.2.AA3.1	0.9902
ERR4799351	3.2	0.0098
ERR4799360	2.2.M2.1	0.9917
ERR4799360	3.2	0.0083
ERR4799362	2.2.M2.1	0.9915
ERR4799362	3.2	0.0085
ERR4799375	2.2.M1.1	1
ERR4799379	2.2.M2.1	0.9898
ERR4799379	3.2	0.0102
ERR4799384	2.2.M2.1	1
ERR4799386	3.1	1
ERR4799401	4.8	1
ERR4799414	3.1.2	0.9916
ERR4799414	4.9.1	0.0084
ERR4799434	4.8	1
ERR4799463	2.2.M4.7	1
ERR4799480	2.2.AA3.1	1
ERR4799482	1.1.2	0.9907
ERR4799482	2	0.0093
ERR4799486	3.2	0.0211
ERR4799486	4.5	0.9789
ERR4799499	1.1.3.1	1
ERR4799501	1.1.2	0.0263
ERR4799501	3.1.3	0.9737
ERR4799504	3.1	1
ERR4799514	3	1
ERR4799529	2.2.M2.1	1
ERR4799557	4.3.3	1
ERR4799565	1.1.3.2	0.9278
ERR4799565	2.2.M4.7	0.0722
ERR4799566	2.2.AA3.1	1
ERR4799582	2.2.AA3.1	0.9916
ERR4799582	3.2	0.0084
ERR4799587	3.1.2	0.9919
ERR4799587	4	0.0081
ERR4799607	2.2.AA3	0.0164
ERR4799607	3.4	0.9836
ERR4799611	3.2	0.014
ERR4799611	4.3.3	0.986
ERR4799613	3.2	0.0144
ERR4799613	4.3.3	0.9856
ERR4799625	2.2.M1.1	0.9867
ERR4799625	3.2	0.0133
ERR4799633	1.1.2	0.0132
ERR4799633	2.2.AA3.1	0.9868
ERR4799656	2.2.M2.1	0.0281
ERR4799656	4.2.2.2	0.9719
ERR4799663	2.2.AA3.1	0.8508
ERR4799663	3	0.1492
ERR4799664	1.1.3.3	0.9851
ERR4799664	2.2.M4.7	0.0149
ERR4799680	2.2.1	0.009
ERR4799680	3.6	0.991
ERR4799683	3	1
ERR4799687	2.2.AA3	0.0095
ERR4799687	3.5	0.9905
ERR4799692	2.2.M3	0.9941
ERR4799692	3.1.2	0.0059
ERR4799696	2.2.AA3.1	0.0152
ERR4799696	3	0.9848
ERR4799719	2.2.M2.1	0.9931
ERR4799719	3.2	0.0069
ERR4799735	2.2.1	0.0278
ERR4799735	La3	0.9722
ERR4799739	2.2.M1.1	0.9884
ERR4799739	3.2	0.0116
ERR4799740	2.2.AA3.1	0.9948
ERR4799740	4	0.0052
ERR4799749	2.2.M6.2	1
ERR4799757	1.1.3.3	0.9732
ERR4799757	2.2.1	0.0268
ERR4799803	2.2	0.0199
ERR4799803	3.4	0.9801
ERR4799809	2.2.M2.5	0.9866
ERR4799809	3.2	0.0134
ERR4799813	2.2.M2.1	0.017
ERR4799813	3.2	0.983
ERR4799843	2.2.1	0.015
ERR4799843	3.5.1	0.985
ERR4799858	2.2.1	0.0132
ERR4799858	3.1.2	0.9868
ERR4799861	2.2.M2.1	0.0303
ERR4799861	3.1.2	0.9697
ERR4799866	2.2.M2	0.017
ERR4799866	3.1.2	0.983
ERR4799867	3.2	0.0094
ERR4799867	4.8	0.9906
ERR4799886	3.1.3	0.042
ERR4799886	4.8	0.958
ERR4799888	2.2.M4.7	0.5229
ERR4799888	3.1.3	0.4771
ERR4799890	2.2.M2.1	0.9913
ERR4799890	3.2	0.0087
ERR4799912	1.3.2	0.6345
ERR4799912	3.1.2	0.3655
ERR4799916	2.2.AA3.1	0.9836
ERR4799916	4.2.2.2	0.0164
ERR4799939	1.1.2	0.9778
ERR4799939	3.2	0.0222
ERR4799941	2.2.M1	0.0154
ERR4799941	3	0.9846
ERR4800000	2.2.M4.7	0.9914
ERR4800000	3.2	0.0086
ERR4800006	2.2.M2.1	0.9804
ERR4800006	3.2	0.0196
ERR4800056	1.1.2	0.9812
ERR4800056	3.2	0.0188
ERR4800059	2.2.M1.1	0.9888
ERR4800059	3.2	0.0112
ERR4800080	2.2.M2.1	0.9915
ERR4800080	3.2	0.0085
ERR4800081	2.2.M1.1	0.9927
ERR4800081	3.2	0.0073
ERR4800082	3.2	0.014
ERR4800082	4.3.3	0.986
ERR4800084	3.1.2	0.9928
ERR4800084	4.9.1	0.0072
ERR4800219	2.2.AA3.1	0.9859
ERR4800219	4	0.0141
ERR4800224	3.1.2	0.1666
ERR4800224	3.1.3.1	0.8334
ERR4800225	4.3.3	1
ERR4800232	2.2.M1.1	0.991
ERR4800232	3.2	0.009
ERR4800240	3.2	0.0141
ERR4800240	4.3.3	0.9859
ERR4800249	2.2.M2.1	0.0087
ERR4800249	3	0.9913
ERR4800250	1.3.2	0.9678
ERR4800250	2.2.M1.1	0.0322
ERR4800253	3.6	1
ERR4800259	3.1.2	0.9918
ERR4800259	4.9.1	0.0082
ERR4800265	2.2.M6.1	0.9928
ERR4800265	3.2	0.0072
ERR4800320	1.1.2	0.9858
ERR4800320	3.2	0.0142
ERR4800325	1.1.3.3	0.9877
ERR4800325	3.2	0.0123
ERR4800335	2.2.M4.7	0.9934
ERR4800335	3.2	0.0066
ERR4800345	2.2.A	0.0102
ERR4800345	3.6	0.9898
ERR4800348	3.2	0.016
ERR4800348	4.3.3	0.984
ERR4800350	1.1.3.1	0.9666
ERR4800350	4.3.3	0.0334
ERR4800363	2.2.M2.1	0.9901
ERR4800363	3.2	0.0099
ERR4800366	3	0.9927
ERR4800366	4.9.1	0.0073
ERR4800376	2.2.M2.1	0.993
ERR4800376	3.2	0.007
ERR4800407	3.5	1
ERR4800408	1.3.2	0.9859
ERR4800408	3.2	0.0141
ERR4800419	1.1.2	0.9864
ERR4800419	3.2	0.0136
ERR4800449	2.2.M2.1	0.9939
ERR4800449	3.2	0.0061
ERR4800460	2.2.AA3.1	0.9908
ERR4800460	3.2	0.0092
ERR4800471	2.2.M2.1	1
ERR4800479	2.2.M2.1	0.9937
ERR4800479	3.2	0.0063
ERR4800488	2.2.M3	0.9935
ERR4800488	3.2	0.0065
ERR4800506	2.2.M1	0.0107
ERR4800506	3.6	0.9893
ERR4800515	2.2.M1.1	0.99
ERR4800515	3.2	0.01
ERR4800531	2.2.M2.1	1
ERR4800536	2.2.M2	0.0117
ERR4800536	3.1.3	0.9883
ERR4800544	2.2.M1.1	0.9901
ERR4800544	3.2	0.0099
ERR4800552	1	0.0052
ERR4800552	3.1.2	0.9948
ERR4800553	2.2.M1.1	0.9939
ERR4800553	4	0.0061
ERR4800561	2.2.M2.1	1
ERR4800587	2.2.AA3	0.0154
ERR4800587	3.6	0.9846
ERR4808862	2.2.M2.2	1
ERR4808895	2.2.AA1	1
ERR4808917	3.1.1.1	1
ERR4808941	4.3.2.1	1
ERR4808943	4.4.1.1	1
ERR4808947	2.2.M1.1	1
ERR4808955	2.2.M6.1	1
ERR4808961	2.2.M6.1	1
ERR4808968	2.2.M6.1	1
ERR4808977	4.9	1
ERR4808986	4.9	1
ERR4808998	2.2.M6.2	1
ERR4809023	2.2.M2.1	1
ERR4809024	2.2.M1.1	1
ERR4809052	2.2.M2.1	1
ERR4809060	4.1.1.3	1
ERR4809065	4.1.1.3	1
ERR4809070	4.3.2.1	1
ERR4809072	2.2.AA1	1
ERR4809091	4.3.4.2.1	1
ERR4809095	4.8	1
ERR4809125	4.1.1.3	1
ERR4809146	4.1.1.2	1
ERR4809156	4.3.2.1	1
ERR4809168	4.3.3	1
ERR4809187	1.3.2	1
ERR4809188	2.2.M2.5	1
ERR4809213	4.1.1.1	1
ERR4809216	4.1.2.1	1
ERR4809230	4.1.1.3	1
ERR4809241	4.1.2	0.115
ERR4809241	4.2.1	0.885
ERR4809255	2.2.AA1	1
ERR4809263	2.2.M2.2	1
ERR4809265	4.8	1
ERR4809282	2.2.AA1	0.0313
ERR4809282	2.2.M2.1	0.9687
ERR4809298	4.4.1.1	1
ERR4809308	2.2.M2.5	1
ERR4809317	4.3.2.1	1
ERR4809323	4.3.2.1	1
ERR4809341	4.4.1.1	1
ERR4810472	4.5	1
ERR4810478	2.2.M1.3	1
ERR4810490	4.5	1
ERR4810493	4.4.2	1
ERR4810500	4.4.2	1
ERR4810509	2.2.M2.5	1
ERR4810511	2.2.M4	1
ERR4810512	2.2.AA3.1	1
ERR4810521	2.2.M4	1
ERR4810543	4.5	1
ERR4810546	2.2.M2.5	1
ERR4810551	2.2.AA2	1
ERR4810558	2.2.M1	1
ERR4810608	2.2.M1	1
ERR4810616	2.2.M3	1
ERR4810626	4.5	1
ERR4810642	2.2.M4	1
ERR4810648	2.2.M3	1
ERR4810677	4.5	1
ERR4810688	2.2.M1.4	1
ERR4810691	2.2.M2.2	1
ERR4810698	2.2.AA3.2	1
ERR4810701	2.2.M1	1
ERR4810707	2.2.M3	1
ERR4810717	4.5	1
ERR4810718	2.2.M5	1
ERR4810721	2.2.AA3.2	1
ERR4810722	2.2.AA3.2	1
ERR4810724	4.4.2	1
ERR4810734	2.2.M4.6	1
ERR4810740	4.4.2	1
ERR4810743	4.4.2	1
ERR4810764	2.2.AA3.1	1
ERR4810774	2.2.M1	1
ERR4810776	4.5	1
ERR4810777	2.2.E	1
ERR4810785	2.2.M5	1
ERR4810791	2.2.AA3.1	1
ERR4810825	2.2.AA3.1	1
ERR4810831	2.2.M3	1
ERR4810833	4.2	1
ERR4810849	2.2.M1.1	1
ERR4810871	2.2.E	1
ERR4810888	4.4.2	1
ERR4810892	2.2.M1.4	1
ERR4810905	2.2.AA3.2	1
ERR4810908	2.2.M6.2	1
ERR4810915	2.2.AA2	1
ERR4810938	2.2.M6.2	1
ERR4810945	2.2.D	1
ERR4810968	2.2.M2.5	1
ERR4810970	2.2.M4.5	1
ERR4811000	2.2.AA3.1	1
ERR4811014	2.2.AA3.1	1
ERR4811038	2.2.AA3.2	1
ERR4811062	2.2.AA2	1
ERR4811073	2.2.M3	1
ERR4811095	4.5	1
ERR4811113	4.5	1
ERR4811115	2.2.M2.1	1
ERR4811124	2.2.AA4	1
ERR4811125	4.5	1
ERR4811155	4.5	1
ERR4811175	2.2.M4	0.0194
ERR4811175	4.5	0.9806
ERR4811182	2.2.AA3.2	1
ERR4811188	2.2.AA3.1	1
ERR4811198	2.2.M1.4	1
ERR4811201	4.4.2	1
ERR4811226	2.2.1	1
ERR4811270	4.5	1
ERR4811271	2.2.M3	1
ERR4811283	2.2.AA3.1	1
ERR4811285	2.2.M1.1	1
ERR4811286	2.2.M2.4	1
ERR4811297	2.2.M4	1
ERR4811298	2.2.AA3.1	1
ERR4811326	2.2.M4.5	1
ERR4811331	2.2.AA3.2	1
ERR4811332	2.2.AA2	0.0057
ERR4811332	4.5	0.9943
ERR4811337	2.2.AA3.1	1
ERR4811340	4.2.2	1
ERR4811341	4.4.2	1
ERR4811347	4.2.2	1
ERR4811361	2.2.M3	1
ERR4811379	2.2.AA3.1	0.8361
ERR4811379	4.4.2	0.1639
ERR4811382	4.1.3	1
ERR4811408	4.6.2.2	1
ERR4811436	4.1.3	1
ERR4811440	4.1.1.3	1
ERR4811444	4.6.2.2	1
ERR4811453	1.1.1	1
ERR4811457	4.6.2.2	1
ERR4811466	4.4.2	1
ERR4811490	2.2.M1.1	1
ERR4811520	2.2.M3	1
ERR4811521	2.2.M1.4	1
ERR4811530	2.2.E	1
ERR4811562	2.2.M3	1
ERR4811576	4.2.2	1
ERR4811578	4.5	1
ERR4811581	4.4.2	1
ERR4811616	2.2.1	1
ERR4811646	2.2.AA3.2	1
ERR4811647	2.2.M6.1	1
ERR4811651	2.2.M2.3	1
ERR4811658	4.4.1	1
ERR4811678	2.2.M1	1
ERR4811698	4	1
ERR4811751	2.2.M1	0.1736
ERR4811751	4.3.2	0.8264
ERR4811756	2.2.M1	1
ERR4811778	4.8	1
ERR4811871	4.3.3	1
ERR4811892	4	1
ERR4811920	4.1.2.1	1
ERR4811921	4.3.2	1
ERR4811930	2.2.M3	1
ERR4811940	4.4.1.2	1
ERR4811953	4.1.2.1	1
ERR4811962	4.1.2.1	1
ERR4811988	4.8	1
ERR4812000	4.3.3	1
ERR4812027	4.1.2.1	1
ERR4812028	2.2.M1	1
ERR4812036	4.3.3	1
ERR4812042	4.7	1
ERR4812151	4.3.2	1
ERR4812160	4.1.2.1	1
ERR4812162	4.1.2.1	1
ERR4812178	4.3.4.2	1
ERR4812208	4.1.2.1	1
ERR4812222	2.2.M1	1
ERR4812233	4.3.4.2	1
ERR4812312	4.7	1
ERR4812325	4.3.3	1
ERR4812334	4.1.2.1	1
ERR4812357	2.2.M1	1
ERR4812359	4.1.1	0.5966
ERR4812359	4.3.3	0.4034
ERR4812375	4.1.1.3	1
ERR4812387	4.1.2.1	1
ERR4812417	2.2.M3	1
ERR4812421	4.1.2.1	1
ERR4812437	4.8	1
ERR4812449	4.1.2.1	1
ERR4812462	4.3.4.1	1
ERR4812476	4.3.3	1
ERR4812486	4.1.2.1	1
ERR4812496	4.3.2	1
ERR4812523	2.2.M1	1
ERR4812529	4.8	1
ERR4812553	4.3.3	1
ERR4812555	4.1.2.1	1
ERR4812572	4.3.2	1
ERR4812576	4.1.2.1	1
ERR4812577	4.3.3	1
ERR4812591	2.2.M1	1
ERR4812602	2.2.M1	1
ERR4812614	4.1.2.1	1
ERR4812624	4.1.1.3	1
ERR4812738	4.3.2	0.0167
ERR4812738	4.3.3	0.9833
ERR4812741	4.1.2.1	1
ERR4812774	4.3.2	0.6596
ERR4812774	4.3.3	0.3404
ERR4812789	2.2.M3	1
ERR4812873	4.3.3	1
ERR4812885	2.2.M1	1
ERR4812897	4.3.3	1
ERR4812926	4.1.2.1	1
ERR4812928	4.1.2.1	1
ERR4812958	4.3.3	1
ERR4812998	4.1.1	1
ERR4813016	4.3.2	0.99
ERR4813016	4.3.4	0.01
ERR4813042	2.2.M3	1
ERR4813066	4.1.2.1	1
ERR4813069	4.3.3	1
ERR4813074	4.3.3	1
ERR4813080	2.2.M6.2	1
ERR4813091	4.3.3	1
ERR4813178	4.3.4.1	1
ERR4813194	4.3.3	1
ERR4813233	4.1.1	1
ERR4813234	4.3.3	1
ERR4813256	4.1.2.1	1
ERR4813257	4.1.2.1	1
ERR4813266	4.1.2.1	1
ERR4813269	4.1.2.1	1
ERR4813341	4.1.1	1
ERR4813349	4.3.4.2	1
ERR4813358	4.3.4.2	1
ERR4813374	4.1.2.1	1
ERR4813389	4.3.3	1
ERR4813411	4.3.3	1
ERR4813456	4.1.1	1
ERR4813471	4.3.4.1	1
ERR4813742	4.1.2.1	0.633
ERR4813742	4.3.4.1	0.367
ERR4813743	4.1.2	1
ERR4813788	4.3.4.1	1
ERR4813802	2.2.M1.1	1
ERR4813859	4.3.4.1	1
ERR4813925	2.2.M4	1
ERR4813980	4.8	1
ERR4814004	4.1.2.1	1
ERR4814029	4.3.4.1	1
ERR4814038	4.1.2	1
ERR4814044	4.1.2.1	1
ERR4814045	4.3.4.2	1
ERR4814046	4.3.4.1	1
ERR4814050	4.1.2.1	1
ERR4814084	4.1.2.1	1
ERR4814125	4.3.4.1	1
ERR4814291	4.3.2	1
ERR4814305	4.1.2.1	1
ERR4814332	2.2.M2.5	1
ERR4814351	1.1.2	1
ERR4814377	4.1.1.3	1
ERR4814385	3.4	1
ERR4814438	4.1.2.1	1
ERR4814454	4.8	1
ERR4814492	4.1.1.1	1
ERR4814550	4.3.3	1
ERR4814551	4.1.2.1	1
ERR4814568	4.1.2.1	1
ERR4814585	4.6.2.2	1
ERR4814615	3.1.2	1
ERR4814701	3	1
ERR4814702	2.2.M6.1	1
ERR4814723	4.1.2.1	1
ERR4814774	4.3.4.2	1
ERR4814789	3.6	1
ERR4814836	1.2.2.1	1
ERR4814837	1.3.1	1
ERR4814855	4.6.2.2	1
ERR4814900	4.1.2.1	1
ERR4814931	3.4	1
ERR4814934	3.1.3	1
ERR4815009	4.3.3	1
ERR4815020	1.1.2	1
ERR4815028	4.2.1.1	1
ERR4815029	4.1.1.3	1
ERR4815032	3.6	1
ERR4815089	2.2.M4.9.1	1
ERR4815090	2.2.AA1	1
ERR4815097	4.1.2.1	1
ERR4815098	1.1.2	1
ERR4815113	4.1.2.1	1
ERR4815203	3.6	1
ERR4815204	2.2.M1.1	1
ERR4815209	4.1.2	1
ERR4815217	3.6	1
ERR4815300	4.6.2.2	1
ERR4815304	4.1.2.1	1
ERR4815308	4.1.1.1	1
ERR4815314	2.2.M2.5	1
ERR4815360	4.3.4.2.1	1
ERR4815368	4.8	1
ERR4815371	1.1.3.1	1
ERR4815382	1.1.2	1
ERR4815415	2.2.M1.4	1
ERR4815418	4.3.4.2	1
ERR4815423	4.1.2.1	0.0183
ERR4815423	4.2.1.1	0.9817
ERR4815425	4.5	1
ERR4815459	4.3.4.2	1
ERR4815461	4.1.2.1	1
ERR4815476	2.2.M4.9	1
ERR4815478	1.1.1	0.11
ERR4815478	2.2.M4	0.89
ERR4815526	4.8	1
ERR4815533	La1.2.BCG	1
ERR4815563	3.5.1	1
ERR4815565	5.1.1	1
ERR4815578	4.8	1
ERR4815585	4.1.2.1	1
ERR4815592	2.2.M4.9	1
ERR4815606	4.8	1
ERR4815608	4.8.2	1
ERR4815610	4.8	1
ERR4815640	3.6	1
ERR4815708	4.1.1.1	1
ERR4815769	3.6	1
ERR4815798	3.6	1
ERR4815814	3.6	1
ERR4815834	1.1.3.1	1
ERR4815874	4.8	1
ERR4815887	4.4.1.2	1
ERR4815890	3.5.1	1
ERR4815949	2.2.M6.1	1
ERR4815955	4.2.1	1
ERR4815966	4.3.4.2	1
ERR4815988	2.2.M4.9	1
ERR4816045	3	1
ERR4816104	4.3.2	1
ERR4816144	3.1.3	1
ERR4816146	3	1
ERR4816149	3	1
ERR4816156	1.1.2	1
ERR4816172	4.7	1
ERR4816197	1.1.2	1
ERR4816220	4.1.1.1	1
ERR4816245	3.1.1.1	1
ERR4816253	3.1.3	1
ERR4816314	1.2.2.1	1
ERR4816341	4.1.2.1	1
ERR4816347	3.4	1
ERR4816368	2.2.AA3.2	1
ERR4816372	4.7	1
ERR4816381	2.2.M2.5	1
ERR4816512	3.1.3	1
ERR4816514	1.1.3.1	1
ERR4816541	1.1.2	1
ERR4816546	3.1.2	1
ERR4816607	1.2.2.1	1
ERR4816635	4.1.1.1	1
ERR4816681	4.1.2.1	1
ERR4816684	1.3.2	1
ERR4816715	4.8	1
ERR4816725	4.8	1
ERR4816742	1.1.2	1
ERR4816859	1.3.2	1
ERR4816900	3.5.1	1
ERR4816906	3.1.2	1
ERR4816930	4.8	1
ERR4816945	4.7	1
ERR4817043	4.8.2	1
ERR4817047	4.2.2.1	1
ERR4817081	3.6	1
ERR4817086	1.3.2	1
ERR4817092	3.1.1.1	1
ERR4817093	1.2.2.1	1
ERR4817101	4.6.2.2	1
ERR4817130	3.6	1
ERR4817149	3.6	1
ERR4817156	4.1.2.1	1
ERR4817161	1.1.2	1
ERR4817177	4.1.2.1	1
ERR4817211	4.3.3	1
ERR4817225	4.1.1.3	1
ERR4817226	3.3	1
ERR4817236	4.1.2.1	1
ERR4817323	3.5.1	1
ERR4817336	4.1.1.1	1
ERR4817354	3.6	1
ERR4817371	1.2.2.1	1
ERR4817373	4.1.1.1	1
ERR4817407	1.2.2.1	1
ERR4817410	2.2.M6.2	1
ERR4817437	3.1.2	1
ERR4817450	4.6.2.2	1
ERR4817500	3.1.3	1
ERR4817523	4.1.2.1	1
ERR4817599	2.2.M1.3	1
ERR4817627	4.8	1
ERR4817661	4.8	1
ERR4817668	3.6	1
ERR4817689	1.1.3.1	1
ERR4817690	4.6.2.2	1
ERR4817724	3.1.2	1
ERR4817733	4.3.4.1	1
ERR4817760	4.6.2.2	1
ERR4817784	4.3.4.2	1
ERR4817794	3	1
ERR4817809	4.3.3	1
ERR4817834	1.1.2	1
ERR4817840	3.1.2	1
ERR4817909	3.1.3.1	1
ERR4817918	4.6.2.2	1
ERR4817920	4.1.1.1	1
ERR4817952	2.2.AA3.2	1
ERR4817954	4.8	1
ERR4817957	4.3.2	1
ERR4817965	4.1.2.1	1
ERR4817975	4.1.2.1	1
ERR4818007	4.1.1.1	1
ERR4818019	3.4	1
ERR4818037	4.9	1
ERR4818052	1.2.1	1
ERR4818060	4.6.2.2	1
ERR4818062	1.1.1.1	1
ERR4818117	1.1.2	1
ERR4818121	4.7	1
ERR4818137	1.1.2	1
ERR4818156	4.8	1
ERR4818160	La3	1
ERR4818187	4.6.1.1	1
ERR4818221	4.2.1.1	1
ERR4818233	4.8	1
ERR4818247	4.3.4.1	1
ERR4818273	4.1.2.1	1
ERR4818287	4.5	1
ERR4818290	3	1
ERR4818325	1.1.2	1
ERR4818338	4.8	1
ERR4818345	4.7	1
ERR4818377	4.8	1
ERR4818378	4.1.2.1	1
ERR4818450	4.1.2.1	1
ERR4818477	4.8	1
ERR4818491	3.6	1
ERR4818530	2.2.M5	1
ERR4818541	3.5	1
ERR4818562	3.6	1
ERR4818567	1.2.2.1	1
ERR4818577	4.1.2.1	1
ERR4818584	3.6	1
ERR4818589	1.3.2	1
ERR4818626	4.1.1.3.1	1
ERR4818628	4.6.2.2	1
ERR4818629	3.6	0.3286
ERR4818629	4.3.3	0.6714
ERR4818645	4.3.4.2	1
ERR4818649	1.3.2	1
ERR4818675	1.3.2	1
ERR4818697	4.3.4.2	1
ERR4818760	3	1
ERR4818802	1.2.2.1	1
ERR4818813	4.4.1.1	1
ERR4818814	3.1.3.1	1
ERR4818855	4.1.2.1	1
ERR4818859	4.8	1
ERR4818860	4.6.2.2	1
ERR4818886	1.3.1	1
ERR4818902	4.6.2.2	1
ERR4818928	1.1.2	1
ERR4818939	4.1.2.1	1
ERR4818940	1.3.2	1
ERR4819009	4.8	1
ERR4819055	2.2.M4.9	1
ERR4819057	4.1.2	1
ERR4819072	4.3.3	1
ERR4819077	4.6.1.1	1
ERR4819085	4.2.1.1	1
ERR4819109	4	1
ERR4819127	4.1.1.2	1
ERR4819135	4.2.1	1
ERR4819137	4.1.1	1
ERR4819187	3.1.2	1
ERR4819189	3.6	1
ERR4819213	1.3.2	1
ERR4819214	1.1.2	1
ERR4819243	3	1
ERR4819252	4.6.2.2	1
ERR4819257	3.6	1
ERR4819264	2.2.AA1	1
ERR4819268	3.1.3.1	1
ERR4819302	1.1.2	1
ERR4819330	4.2.2.1	1
ERR4819353	4.6.1.1	1
ERR4819364	4.2.2.1	1
ERR4819380	3.6	1
ERR4819406	3.5.1	1
ERR4819464	5.1.3	1
ERR4819532	4.6.2.2	1
ERR4819576	4.2.2	1
ERR4819608	3.1.2	1
ERR4819617	4	1
ERR4819620	3.1.3.1	1
ERR4819644	4.7	1
ERR4819645	4.1.2.1	1
ERR4819742	3.6	1
ERR4819775	4.8	1
ERR4819834	4.8	1
ERR4819873	3.6	1
ERR4819887	2.2.M4.9	1
ERR4819911	4.2.1	1
ERR4819928	3.4	1
ERR4819951	1.1.1.1	1
ERR4819959	3.6	1
ERR4819963	4.1.2.1	1
ERR4820024	3.5.1	1
ERR4820057	4.4.1.1	1
ERR4820069	1.2.2.1	1
ERR4820148	2.2.M4	1
ERR4820152	4.6.1.2	1
ERR4820166	3.1.3	1
ERR4820203	4.6.2.2	1
ERR4820204	3	1
ERR4820218	4.3.4.1	1
ERR4820261	3	1
ERR4820286	1.1.2	1
ERR4820329	4.8	1
ERR4820331	4.1.2.1	1
ERR4820354	3.4	1
ERR4820356	1.1.3.1	1
ERR4820386	4.4.2	1
ERR4820424	La1.8.1	1
ERR4820439	1.1.1	1
ERR4820467	4.8	1
ERR4820491	4.6.2.2	1
ERR4820568	1.1.3.1	1
ERR4820569	3.5.1	1
ERR4820615	1.2.1	1
ERR4820621	3.1.1.1	1
ERR4820672	1.3.1	1
ERR4820682	3.6	1
ERR4820772	4.1.2.1	1
ERR4820810	3.6	1
ERR4820814	3.5.1	1
ERR4820828	4.1.1.3	1
ERR4820850	4.6.2.2	1
ERR4820853	4.1.2.1	1
ERR4820871	3.1.2	1
ERR4820926	4.8	1
ERR4820929	4.3.4.2.1	1
ERR4820964	4.8	1
ERR4820984	4.1.2.1	1
ERR4821040	4.1.1.2	1
ERR4821083	4.1.3	1
ERR4821125	4.1.1.1	1
ERR4821133	4.8	1
ERR4821175	2.2.M1.1	1
ERR4821177	3.5	1
ERR4821183	4.6.5	1
ERR4821199	4.1.1.3.1	1
ERR4821207	2.2.M4	1
ERR4821227	4.8	1
ERR4821230	4.2.1	1
ERR4821251	4.1.2.1	1
ERR4821280	4.1.1.1	1
ERR4821293	4.1.1.3	1
ERR4821312	4.6.2.2	1
ERR4821324	4.8	1
ERR4821333	2.2.M4.5	1
ERR4821344	4.2.1.1	1
ERR4821350	4.1.1.2	1
ERR4821377	4.1.3	1
ERR4821391	4.1.2.1	1
ERR4821446	3.1.3	1
ERR4821450	4.8	1
ERR4821471	4.7	1
ERR4821473	4.8	1
ERR4821478	4.8	1
ERR4821493	2.2.M6.1	1
ERR4821509	4.4.1.1	1
ERR4821558	1.1.2	1
ERR4821576	3.5.1	1
ERR4821688	4.8	1
ERR4821717	4.3.2.1	1
ERR4821718	4.2.2.2	1
ERR4821721	3.6	1
ERR4821725	4.8.2	1
ERR4821761	3	1
ERR4821795	4.4.1.1	1
ERR4821812	4.8	1
ERR4821839	4.1.1.1	1
ERR4821847	4.8.2	1
ERR4821894	4	1
ERR4821905	4.4.1.1	1
ERR4821917	1.1.3.2	1
ERR4821944	4.1.2.1	1
ERR4821946	2.2.M4	1
ERR4821979	4.1.2.1	1
ERR4822000	3.1.2	1
ERR4822002	4.1.2.1	1
ERR4822004	1.1.1.1	1
ERR4822021	4.8	1
ERR4822089	3	1
ERR4822097	3	1
ERR4822146	4.1.2.1	1
ERR4822169	4.1.1.3	1
ERR4822180	6.1.2	1
ERR4822203	4.4.1.1	1
ERR4822233	3.5.1	1
ERR4822255	4.8	1
ERR4822299	2.2.M4.7	1
ERR4822317	2.2.M4.9.2	1
ERR4822318	2.2.M4.5	1
ERR4822320	2.2.M4.5	1
ERR4822341	4.1.1.3	1
ERR4822356	2.2.AA1	1
ERR4822385	2.2.M4.5	1
ERR4822387	2.2.M4.9.1	1
ERR4822395	2.2.M4.9.1	1
ERR4822397	2.2.M4.9	1
ERR4822407	2.2.M4.9.2	1
ERR4822419	4.3.3	1
ERR4822436	3.5.1	1
ERR4822447	4.3.3	1
ERR4822449	2.2.M4.9	1
ERR4822471	1.1.2	1
ERR4822473	4.8	1
ERR4822480	4.5	1
ERR4822481	4.3.2	1
ERR4822489	4.1.2.1	1
ERR4822495	4.7	1
ERR4822510	3.1.1.1	1
ERR4822516	4.1.2.1	1
ERR4822518	1.1.2	1
ERR4822534	4.1	1
ERR4822542	4.8	1
ERR4822560	2.2.M4.9	0.9397
ERR4822560	4.5	0.0603
ERR4822584	4.3.3	1
ERR4822591	2.2.M4.9.1	1
ERR4822593	2.2.M4.9	1
ERR4822601	2.2.M4.9.1	0.7414
ERR4822601	2.2.M4.9.2	0.2586
ERR4822602	2.2.M4.5	1
ERR4822623	4.2.2.2	1
ERR4822637	3.6	1
ERR4822641	4.2.1.1	1
ERR4828149	2.2.M1.1	1
ERR4828151	2.2.M5	1
ERR4828154	1.1.1.1	1
ERR4828166	1.2.2.1	1
ERR4828170	2.2.M2.1	1
ERR4828209	2.2.AA3.1	1
ERR4828211	2.2.M1.1	1
ERR4828218	2.2.M1.1	1
ERR4828236	2.2.M1.1	1
ERR4828280	1.1.1.1	1
ERR4828285	2.2.M3	1
ERR4828291	1.1.1.1	1
ERR4828304	2.2.M4	1
ERR4828310	1.1.1.1	1
ERR4828313	2.2.M1.1	1
ERR4828315	2.2.M4.6	1
ERR4828330	1.1.1.1	1
ERR4828369	2.2.M5	1
ERR4828377	2.2.M5	1
ERR4828389	1.1.1	0.5897
ERR4828389	2.2.M2.5	0.4103
ERR4828396	2.2.M1.1	0.0483
ERR4828396	2.2.M6.2	0.9517
ERR4828398	1.1.1.1	1
ERR4828402	1.2.2.1	1
ERR4828446	2.2.M2.1	1
ERR4828459	2.2.M3	1
ERR4828476	2.2.M3	1
ERR4828482	2.2.M2.2	1
ERR4828519	2.2.M2.1	1
ERR4828533	1.1.1.1	1
ERR4828535	1.2.2.1	1
ERR4828548	2.1	1
ERR4828553	2.2.M6.2	1
ERR4828591	2.2.M5	1
ERR4828592	2.2.AA3.1	1
ERR4828612	1.1.1.1	1
ERR4828632	2.2.AA3.2	1
ERR4828654	1.1.1.1	1
ERR4828659	2.2.M1.3	1
ERR4828661	2.2.AA3.1	0.8595
ERR4828661	2.2.M6.1	0.1405
ERR4828676	2.2.M1.3	1
ERR4828688	2.2.M1.3	1
ERR4828695	2.2.M3	1
ERR4828708	2.2.M1.1	1
ERR4828710	2.2.M6.1	1
ERR4828737	2.2.M2.3	1
ERR4828739	2.2.M1.1	1
ERR4828741	1.1.1	1
ERR4828781	2.2.M4	1
ERR4828785	4.1.2.1	1
ERR4828825	4.1.2.1	1
ERR4828834	4.2.1	1
ERR4828850	4.3.1	1
ERR4828861	3.6	1
ERR4828869	4.8	1
ERR4828870	4.8	1
ERR4828881	4.7	1
ERR4828886	4.1.2	1
ERR4828890	4.4.1.1	1
ERR4828902	4.1.2.1	1
ERR4828919	4.3.1	1
ERR4828922	4.1.2.1	1
ERR4828936	4.8	1
ERR4828950	4.1.2.1	1
ERR4828960	4.1.2.1	1
ERR4828987	4.7	1
ERR4828992	4.4.1.1	1
ERR4828993	4.2.2.2	1
ERR4829010	2.2.M4.5	1
ERR4829012	2.2.M4.9	1
ERR4829013	4.8	1
ERR4829017	4.1.2.1	1
ERR4829026	1.1.3.1	1
ERR4829031	4.3.4.2	1
ERR4829041	2.2.M4.9	1
ERR4829042	4.1.2.1	1
ERR4829052	4.1.2.1	1
ERR4829072	4.9	1
ERR4829073	4.1.2.1	1
ERR4829108	4	1
ERR4829117	4.4.1.1	1
ERR4829125	4.6.4	1
ERR4829131	3.6	1
ERR4829148	4.6.2.2	1
ERR4829151	4.3.1	1
ERR4829161	4.6.2.2	1
ERR4829185	La1.2	1
ERR4829186	4.3.4.2	1
ERR4829189	4.3.3	1
ERR4829367	2.2.M2.2	1
ERR4829370	3.1	1
ERR4829394	4.2.1	1
ERR4829396	4.8	1
ERR4829400	4.8	1
ERR4829418	3.6	1
ERR4829427	4.1.2.1	1
ERR4829431	4.6.2.2	1
ERR4829436	4.6.5	1
ERR4829440	4.3.4.2	1
ERR4829443	4.3.1	1
ERR4829469	4.6.2.2	1
ERR4829471	4.1.2.1	1
ERR4829483	4.9	1
ERR4829484	4.7	1
ERR4829488	4.1.2.1	1
ERR4829490	4.3.3	1
ERR4829498	6.3.1	1
ERR4829505	3.6	1
ERR4829507	4.3.4.2	1
ERR4829522	4.2.2.2	1
ERR4829534	1.1.3.1	1
ERR4829561	1.1.2	1
ERR4829582	2.2.M2.2	1
ERR4829587	3	1
ERR4829595	4.1.2.1	1
ERR4829638	6.1.1	1
ERR4829659	4.3.2	1
ERR4829670	4.1.2.1	1
ERR4829671	4.3.1	1
ERR4829680	4.1.2.1	1
ERR4829685	1.2.2.1	1
ERR4829713	4.8	1
ERR4829736	4.3.3	1
ERR4829792	4.3.3	1
ERR4829803	3.2	1
ERR4829807	4.8	1
ERR4829854	4.8	1
ERR4829858	3.5	1
ERR4829862	4.8	1
ERR4829865	4.8	1
ERR4829867	4.4.1.1	1
ERR4829868	4.8	1
ERR4829870	4.4.1.1	1
ERR4829889	4.6.2.2	1
ERR4829893	4.6.2.2	1
ERR4829902	4.3.4.2	1
ERR4829906	4.7	1
ERR4829914	3.1.3	1
ERR4829937	3.5	1
ERR4829943	3.6	1
ERR4829947	3	1
ERR4829958	3.6	1
ERR4829980	4.1.3	1
ERR4830024	4.5	1
ERR4830027	4.8	1
ERR4830058	2.2.M4.5	1
ERR4830063	2.2.M4.5	1
ERR4830064	4.8	1
ERR4830074	2.2.M4.9.1	1
ERR4830087	4.1.2.1	1
ERR4830089	2.2.M4.9.1	1
ERR4830093	2.2.M4.5	1
ERR4830107	2.2.M4.5	1
ERR4830111	2.2.M4.9	1
ERR4830121	4.7	1
ERR4830124	2.2.M4.5	1
ERR4830130	2.2.M4.9.1	1
ERR4830131	2.2.M4.5	1
ERR4830139	4.3.3	1
ERR4830141	2.2.M4.9	1
ERR4830149	2.2.M4.5	1
ERR4830153	4.2.1.1	1
ERR4830157	4.5	0.3972
ERR4830157	4.8	0.6028
ERR4830158	4.3.3	1
ERR4830164	2.2.M4.9.1	1
ERR4830166	4.8	1
ERR4830168	2.2.M4.9	1
ERR4830198	2.2.M1.1	1
ERR4830203	2.2.AA3.2	1
ERR4830209	2.2.M5	1
ERR4830229	2.2.M5	1
ERR4830240	2.2.M1.1	1
ERR4830246	2.2.M2.3	1
ERR4830252	4.1.2.1	1
ERR4830256	4.1.2.1	1
ERR4830257	4.1.2	1
ERR4830259	2.2.M6.2	1
ERR4830261	2.2.M3	1
ERR4830270	4.1.2.1	1
ERR4830271	1.1.1.1	1
ERR4830296	1.1.1.1	1
ERR4830301	2.2.M5	1
ERR4830330	4.4.1.1	1
ERR4830331	2.2.M1.1	1
ERR4830332	2.2.M6.1	1
ERR4830355	1.1.1.1	0.7722
ERR4830355	2.2.M4	0.2278
ERR4830364	2.2.AA3.2	1
ERR4830369	2.2.M1.3	1
ERR4830378	2.2.M1.1	1
ERR4830382	2.2.M2.1	1
ERR4830383	2.2.M5	1
ERR4830384	2.2.M2.5	1
ERR4830390	2.2.M6.1	1
ERR4830404	2.2.M6.2	1
ERR4830405	2.2.M3	1
ERR4830434	2.2.M2.5	1
ERR4830437	1.1.1.1	1
ERR4830455	2.2.M2.1	1
ERR4830470	4.3.2.1	1
ERR4830507	4.3.3	1
ERR4830583	2.2.M4.9	1
ERR4830591	2.2.M4.9.1	1
ERR4830603	2.2.M4.9.1	1
ERR4830605	2.2.M4.9.1	1
ERR4830633	4.8	1
ERR4830641	2.2.M4.9.1	1
ERR4830652	4.9	1
ERR4830670	4.1.2	1
ERR4830676	4.7	1
ERR4830684	4.3.3	1
ERR4830686	4.3.1	1
ERR4830696	4.1.2.1	1
ERR4830704	4.4.1.1	1
ERR4830709	4.1.2.1	1
ERR4830727	4.8	1
ERR4830728	4.4.1.1	1
ERR4830747	3.2	1
ERR4830814	3.1.1.1	1
ERR4830823	3.1.1.1	1
ERR4830827	3.5.1	1
ERR4830832	3.1.1.1	1
ERR4830837	4.2.2.2	1
ERR4830838	4.2.2.2	1
ERR4830847	4.2.2.2	1
ERR4830848	4.4.1.1	1
ERR4830857	4.4.1.1	1
ERR4830874	4.4.1.1	1
ERR4830890	2.2.M4.9	1
ERR4830909	2.2.M1.1	1
ERR4830927	2.2.M2.1	1
ERR4830940	2.2.M2.1	1
ERR4830952	2.2.M2.1	1
ERR4830954	2.2.M2.1	1
ERR4830961	2.2.M2.1	0.994
ERR4830961	4	0.006
ERR4830971	2.2.M4.7	1
ERR4830998	2.2.M4.7	1
ERR4831009	2.2.M4.7	1
ERR4831010	2.2.M4.7	1
ERR4831016	2.2.M4.7	1
ERR4831025	3.6	1
ERR4831027	2.2.M4.7	1
ERR4831028	2.2.M4.7	1
ERR4831035	4.6.2	1
ERR4831041	3	1
ERR4831044	3.6	1
ERR4831047	3.1.2	1
ERR4831053	4.1.1.3	1
ERR4831066	2.2.M4.7	1
ERR4831086	1.1.2	1
ERR4831115	4.1.2.1	1
ERR4831118	4.2.2.2	1
ERR4831125	1.1.2	1
ERR4831158	4.1.2.1	1
ERR4831172	4.8	1
ERR4831186	4.7	1
ERR4831201	4.8	1
ERR4831232	4.1.2.1	1
ERR4831244	2.2.M4.5	1
ERR4831277	1.1.2	1
ERR4831281	4.1.2.1	1
ERR4831288	3	1
ERR4831295	4.1.2.1	1
ERR4831303	4.2.2.2	1
ERR4831323	4.1.2.1	1
ERR4831330	2.2.M4	1
ERR4831361	4.8	1
ERR4831376	3.1.3.1	1
ERR4831380	4.1.2.1	1
ERR4831381	4.3.3	1
ERR4831383	4.8	1
ERR4831391	1.3.2	1
ERR4831431	3.4	1
ERR4831435	3.4	1
ERR4831438	3.6	1
ERR4831441	3.6	1
ERR4831450	3.4	1
ERR4831469	3.4	1
ERR4831470	3.1.3	1
ERR4831481	1.1.2	1
ERR4831509	2.2.M4	1
ERR4831512	3.6	1
ERR4831513	4.6.5	1
ERR4831517	3.4	1
ERR4831606	2.2.AA3.2	1
ERR4831736	2.2.M6.1	1
ERR4831753	4.1.2.1	1
ERR4831762	2.2.M2.2	1
ERR4831795	2.2.M1.4	1
ERR4831799	2.2.M1.3	0.0334
ERR4831799	4.8	0.9666
ERR4831804	2.2.M1.4	1
ERR4831821	2.2.AA3.1	1
ERR4831823	2.2.M1.1	0.8186
ERR4831823	2.2.M2.3	0.1814
ERR4831834	2.2.M1.3	1
ERR4831843	2.2.M3	1
ERR4831858	4.1.2	1
ERR4831875	1.1.1.1	1
ERR4831914	4.1.2.1	1
ERR4831917	2.2.M2.5	1
ERR4831926	2.2.M1.1	1
ERR4831931	2.2.M1.2	0.7008
ERR4831931	2.2.M5	0.2992
ERR4831937	4.3.3	0.1291
ERR4831937	4.5	0.8709
ERR4831953	2.2.M1.2	1
ERR4831957	2.2.M1.2	1
ERR4831964	2.2.M1.1	1
ERR4831980	2.2.M1.1	1
ERR4831985	2.2.M6.1	1
ERR4832000	2.2.AA3.1	1
ERR4832008	2.2.M1.1	1
ERR4832011	1.1.1	0.7973
ERR4832011	2.2.M2.1	0.2027
ERR4832012	2.2.M6.1	1
ERR4832027	2.2.M1.2	1
ERR4832036	2.2.M1.1	1
ERR498369	4.1.2.1	1
ERR502487	5	1
ERR502506	6.2.1	1
ERR502899	2.2.M2.2	1
ERR502957	2.2.AA3.1	1
ERR502958	2.2.AA3.1	1
ERR550633	4.1	1
ERR550709	4.4.1.1	1
ERR550739	2.2.M4.8	1
ERR550795	4.1.1.3	1
ERR550802	4.1.2	1
ERR550819	4.7	1
ERR550846	3	1
ERR550858	4.4.1.1	1
ERR550861	4.4.1.1	1
ERR550943	1.1.1.1	1
ERR550974	4.8	1
ERR551026	1.1.1	1
ERR551041	4.9	1
ERR551077	4.1.2.1	1
ERR551078	4.6.2.2	1
ERR551084	1.1.3.3	1
ERR551092	4.7	1
ERR551103	4.1.2.1	1
ERR551150	4.1.2.1	1
ERR551159	2.2.M4.9	1
ERR551170	4.2.2.1	1
ERR551264	4.3.4.2	1
ERR551266	2.2.M1.1	1
ERR551302	4.6.2.2	1
ERR551303	4.2.2.1	1
ERR551393	4.1.1.3	1
ERR551419	6.2.3	1
ERR551427	La1.2.BCG	1
ERR551470	1.1.2	1
ERR551473	2.2.M4.9	1
ERR551488	4.4.1.1	1
ERR551490	4.1.2.1	1
ERR551559	3	1
ERR551572	2.2.AA3.1	1
ERR551574	4	1
ERR551586	4.1.2.1	1
ERR551588	4.4.1.1	1
ERR551597	4.7	1
ERR551609	4.4.1.1	1
ERR551616	4.1.2.1	1
ERR551664	4.8.3	1
ERR551670	4.3.4.1	1
ERR551672	4.7	1
ERR551685	4.3.3	1
ERR551692	4.1.1.3	1
ERR551723	4.6.2.2	1
ERR551753	4.1.2.1	1
ERR551807	4.1.2.1	1
ERR551808	4.1.2.1	1
ERR551837	3.6	1
ERR551867	4.6.2.2	1
ERR551873	4.8	1
ERR551874	4.8.3	1
ERR551936	3.2	1
ERR551954	4.8	1
ERR551958	4.8	1
ERR551962	2.2.M4.5	1
ERR551964	4.8.3	1
ERR551969	4.4.1.1	1
ERR552010	4.1.2.1	1
ERR552039	2	0.6055
ERR552039	4.7	0.3945
ERR552057	4.8.3	1
ERR552066	4.3.2.1	1
ERR552114	4.2.1	1
ERR552141	2.2.M4.5	1
ERR552167	4.8.3	1
ERR552186	4.8	1
ERR552194	2.2.M4.9.2	1
ERR552252	4.3.4.2	1
ERR552268	4.1.2.1	1
ERR552316	4.6.1.1	1
ERR552317	4.1.2	1
ERR552327	2.2.M4.9.1	1
ERR552331	2.2.M1	1
ERR552335	4.8	1
ERR552352	4.3.4.2.1	1
ERR552427	5.1.5	1
ERR552438	4.5	1
ERR552472	La1.2	1
ERR552496	4.4.1.1	1
ERR552511	4.1.2.1	1
ERR552543	2.2.M4.9	1
ERR552555	2.2.M6.2	1
ERR552564	4.1.2.1	1
ERR552582	2.2.M4.9.1	1
ERR552600	3.1.1.1	1
ERR552686	4.1.2.1	1
ERR552716	4.8	1
ERR552717	3	1
ERR552721	4.4.1.1	1
ERR552743	2.2.M2.1	1
ERR552780	4.8.1	1
ERR552804	4.4.1.1	1
ERR552813	4.8	1
ERR552862	3.6	1
ERR552863	3	1
ERR552879	4.1	1
ERR552966	4.1.2.1	1
ERR552984	4.8.3	1
ERR552985	4.8	1
ERR553033	4.3	1
ERR553059	1.3.2	1
ERR553078	4.3.3	1
ERR553079	4.3.1	1
ERR553151	4.1.1.1	1
ERR553174	4	1
ERR553202	4.3.2	1
ERR553223	4.5	1
ERR553227	1.2.2	1
ERR553235	4.8	1
ERR553239	4.1.2	1
ERR553245	4.2.2.1	1
ERR553255	4.6.1.1	1
ERR553294	2.2.M4.9	1
ERR553307	4.1.2.1	1
ERR553333	4.1.2.1	1
ERR553341	6.1.1	1
ERR553350	4.3.2.1	1
ERR553371	4.6.2.2	1
ERR553386	4.8	1
ERR5917674	4.3.3	1
ERR5917675	4.1	1
ERR5917681	4.1.2.1	1
ERR5917682	4.8	1
ERR5917687	2.2.M4.5	1
ERR5917717	4.3.3	1
ERR5917748	4.3.3	1
ERR5917968	4.3.3	1
ERR5917979	2.2.AA1	1
ERR5917999	2.2.AA1	1
ERR5918020	2.2.M4.4	1
ERR5918021	2.2.M6.1	1
ERR5918060	2.2.M4.8	1
ERR5918062	2.2.M2.5	1
ERR5918071	4.3.4.2.1	1
ERR5918075	4.4.1.1.1	1
ERR5918084	2.2.M4.4	1
ERR5918108	4.3.2.1	1
ERR5918115	2.2.M4.8	1
ERR5918131	2.2.M1.1	1
ERR5918137	4.8	1
ERR5918139	2.2.M4.4	1
ERR5918141	4.3.2.1	1
ERR5918155	4.8.1	1
ERR688043	4.3.3	0.0582
ERR688043	4.8	0.9418
ERR702416	5	1
ERR702419	5.3	1
ERR702421	6.3.1	1
ERR718194	2.2.AA2	1
ERR718215	2.2.M2.5	1
ERR718217	1.1.1	1
ERR718220	1.1.1	1
ERR718223	1.1.1	1
ERR718228	2.2.AA3.2	1
ERR718240	4.2.2	1
ERR718282	2.2.M1.1	1
ERR718294	1.1.1	0.0136
ERR718294	2.2.M4.7	0.9864
ERR718304	2.2.AA4	0.9882
ERR718304	4	0.0118
ERR718310	1.1.1	1
ERR718312	2.2.AA3.2	1
ERR718314	2.2.M3	1
ERR718316	2.2.M3	1
ERR718323	1.2.2.1	1
ERR718345	2.2.AA2	1
ERR718346	1.1.1	1
ERR718349	4.5	1
ERR718356	1.1.1	1
ERR718374	1.1	1
ERR718386	1.1.1	1
ERR718394	1.2.2	1
ERR718418	1.1.1	1
ERR718420	2.2.AA3.2	1
ERR718422	1.1	1
ERR718435	2.2.M2.2	1
ERR718437	1.2.2.1	1
ERR718446	2.2.AA3.2	1
ERR718462	2.2.M3	1
ERR718496	2.2.AA4	1
ERR718520	1.1.1	1
ERR718527	1.1.3.1	1
ERR718532	4.8	1
ERR751301	5.1.1	1
ERR751303	5.1.1	1
ERR751313	5.1.1	1
ERR751341	6.2.1	1
ERR751362	4.3.3	1
ERR751363	4.3.3	1
ERR751407	4.1.1.3	1
ERR751410	4.1.1	1
ERR751412	4.1.2.1	1
ERR751457	4.3.2	1
ERR751467	4.1.2.1	1
ERR751479	4.1.2.1	1
ERR751493	4.1.1.3	1
ERR751514	4.1.4	1
ERR751522	2.2.M2.2	1
ERR751549	4.3.4.2	1
ERR751567	4.3.3	1
ERR751580	4.3.4.2	1
ERR751587	4.3.3	1
ERR751594	2.2.M2.2	1
ERR751595	4.3.3	1
ERR751614	4.3.3	1
ERR751627	4.1.1.3	1
ERR751635	2.2.AA2	1
ERR751640	2.2.AA4	1
ERR751641	2.2.M4.8	1
ERR751645	4.2.2	1
ERR751652	2.2.M2.5	1
ERR751666	2.2.M5	1
ERR751688	1.1.3.3	1
ERR751690	1.1.1	1
ERR751697	2.2.AA1	1
ERR751725	2.2.M2.2	1
ERR751734	2.2.M5	1
ERR751752	1.3.2	1
ERR751765	1.1	1
ERR751773	2.2.M2.5	1
ERR751792	1.2.2.1	1
ERR751794	1.2.2.1	1
ERR751801	4.4.2	1
ERR751806	1.1.1	1
ERR751822	2.2.M4.2	1
ERR751824	1.1.1	1
ERR751829	1.2.2.1	1
ERR751892	1.1.1	1
ERR751904	2.2.M2.4	1
ERR751928	4.5	1
ERR751935	1.2.2.1	1
ERR751950	4.2.2	1
ERR751956	1.1	1
ERR751970	2.2.M4.2	1
ERR751977	2.2.M2.2	1
ERR751985	1.1.1	1
ERR751987	1.1.1	1
ERR751997	2.2.AA3.2	1
ERR752008	1.1.2	1
ERR752011	4.5	1
ERR752020	2.2.M2.3	1
ERR752023	2.2.AA3.2	1
ERR752026	1.1.1	1
ERR752027	2.2.M1.4	1
ERR752040	2.2.AA3.2	1
ERR752055	4.5	1
ERR752066	1.1.1	1
ERR752068	1.1.1	1
ERR752090	1.1.1	1
ERR752096	4.5	1
ERR752135	2.2.AA3.2	1
ERR752147	2.2.AA3.2	1
ERR752148	2.2.AA3.2	1
ERR752149	2.2.M1.1	1
ERR752154	1.1.2	1
ERR752173	2.2.M4.2	1
ERR752213	1.1.1	1
ERR752214	1.1.1	1
ERR752215	2.2.AA2	1
ERR752239	2.2.M4.1	1
ERR752253	3.6	1
ERR752256	1.1.1	1
ERR752263	1.2.2.1	1
ERR752264	2.2.AA4	1
ERR757145	4.1.2.1.1	1
ERR757162	4.1.2.1.1	1
ERR760600	4.1.2.1.1	1
ERR760737	4.1.2.1.1	1
ERR760739	4.1.2.1.1	1
ERR760746	4.1.2.1.1	1
ERR760765	4.1.2.1.1	1
ERR760766	4.1.2.1.1	1
ERR760779	4.1.2.1.1	0.9898
ERR760779	4.6	0.0102
ERR760782	4.1.2.1.1	1
ERR760789	4.1.2.1.1	1
ERR760813	4.1.2.1.1	1
ERR760814	4.1.2.1.1	1
ERR760825	4.1.2.1.1	1
ERR760827	4.1.2.1.1	1
ERR760831	4.1.2.1.1	1
ERR760840	4.1.2.1.1	0.986
ERR760840	4.3.2	0.014
ERR760854	4.1.2.1.1	1
ERR760873	4.1.2.1.1	1
ERR760878	4.1.2.1.1	1
ERR760884	4.1.2.1.1	1
ERR760907	4.1.2.1.1	1
ERR767958	1.3.2	1
ERR767966	1.1.1	1
ERR767972	4.5	1
ERR767982	2.2.AA2	1
ERR767995	1.1.1	1
ERR768009	4.5	1
ERR768025	1.1.1	1
ERR768030	1.1.1	1
ERR768036	2.2.AA3.2	1
ERR768042	2.2.AA2	1
ERR775297	1.2.2.1	1
ERR775301	4.8	1
ERR775304	4.1.2.1	1
ERR775306	4.1.2.1	0.9124
ERR775306	4.7	0.0876
ERR775307	4	1
ERR775310	4.3.3	1
ERR775319	4	1
ERR775327	4.1.2.1	0.2686
ERR775327	4.3.3	0.7314
ERR775331	4.3.2	1
ERR775336	4.3.3	1
ERR775337	4.3.3	1
ERR775345	4.3.3	1
ERR775346	2.2.M1	1
ERR775373	2.2.M3	1
ERR775377	4.1.1	1
ERR775757	2.2.AA2	1
ERR775759	1.1.1	1
ERR775766	2.1	1
ERR775771	2.2.M4.1	1
ERR775777	4.5	1
ERR775784	2.1	1
ERR775805	1.2.2.1	1
ERR779860	4.3.3	1
ERR779877	4.3.3	1
ERR779903	4.1.1	0.5586
ERR779903	4.3.4.2	0.4414
ERR779911	4.3.3	1
ERR779915	4.3.3	1
ERR779921	4.3.4.2	1
ERR779923	4	1
ERR7910854	4.1.2.1	1
ERR7910865	4.3.4.1	1
ERR7910885	2.2.M1.3	1
ERR7910886	4.8	1
ERR7910901	4.2.1	1
ERR7910908	2.2.M4.9	1
ERR7910930	4.2.1	1
ERR7910945	2.2.M4.9	1
ERR7910946	4.2.1	1
ERR7910965	4.2.1	1
ERR7910967	4.8	1
ERR7910975	2.2.M4.5	1
ERR7910981	4.2.1	1
ERR7911040	2.2.M4.9.2	1
ERR7911044	2.2.M4.5	1
ERR7911047	4.2.1	1
ERR7911051	4.2.1	1
ERR7911064	2.2.M4.9	1
ERR7911089	2.2.M4.9.2	1
ERR7911120	2.2.M1.1	1
ERR7911135	2.2.M1.1	1
ERR7911145	2.2.AA3.2	1
ERR7911149	1.1.1.1	1
ERR7911152	2.2.M1.1	1
ERR7911155	2.2.M6.1	1
ERR7911157	2.2.M1.4	1
ERR7911160	4.5	1
ERR7911169	2.2.M2.2	1
ERR7911170	1.1.1.1	1
ERR7911183	2.2.M1.1	1
ERR7911184	2.2.M1.1	1
ERR7911209	4.3.3	1
ERR7911212	2.2.M2.2	1
ERR7911219	4.2.1	1
ERR7911226	2.2.M4.5	1
ERR7911242	2.2.M4.9.1	1
ERR7911244	4.2.1	1
ERR7911249	4.2.1	1
ERR7911266	4.2.1	1
ERR7911274	2.2.M1.1	1
ERR7911291	2.2.M1.1	1
ERR7911327	2.1	1
ERR7911329	2.2.M5	1
ERR7911345	4.3.3	1
ERR7911367	4.3.3	1
ERR7911415	2.2.M4.5	0.6261
ERR7911415	2.2.M4.9	0.3739
ERR7911423	2.2.M4.5	1
ERR7911434	2.2.M2.1	1
ERR7911445	4.1.1.1	1
ERR7911448
ERR7911449	4.3.3	1
ERR7911451	4.1	1
ERR7911456	4.1.1.1	1
ERR7911463	4.8	1
ERR7911474	2.2.M3	1
ERR7911477	2.2.M2.1	1
ERR7911481	2.2.M5	1
ERR7911502	2.2.M5	1
ERR7911503	2.2.M1.1	1
ERR7911518	2.2.M3	1
ERR7911534	2.2.M4.4	1
ERR7911542	2.2.M2.3	1
ERR7911545	2.2.AA1	1
ERR7911552	2.2.M4.4	1
ERR7911557	2.2.M2.3	1
ERR7911563	2.2.M1.1	1
ERR7911568	2.2.AA1	1
ERR7911586	2.2.AA1	1
ERR7911595	2.2.AA1	1
ERR7911603	2.2.AA1	1
ERR7911610	4.1.1.3	1
ERR7911612	2.2.M4.4	1
ERR7911614	2.2.M4.4	1
ERR7911615	2.2.M2.3	1
ERR7911645	2.2.AA1	1
ERR7911652	2.2.M2.3	1
ERR7911655	2.2.M4.4	1
ERR7911656	2.2.AA1	1
ERR7911663	4.1.1.3	1
ERR7911675	4.1.1.3	1
ERR7911691	2.2.M4.4	1
ERR7911692	2.2.M4.4	1
ERR7911695	2.2.M4.4	1
ERR7911698	2.2.M2.5	1
ERR7911728	4.1.2.1	1
ERR7911737	2.2.M4.9	1
ERR7911746	2.2.M4.5	1
ERR7911752	2.2.M4	1
ERR7911756	4.3.4.2.1	1
ERR7911760	4.1.2	1
ERR7912727	4	1
ERR841438	5	1
ERR841449	4.3.2.1	1
ERR8665523	2.2.M4.5	1
ERR8665571	4.3.3	1
ERR8665578	2.2.M4.5	1
ERR8665591	4.2.1	1
ERR8665596	2.2.M4.5	1
ERR8665618	2.2.M4.5	1
ERR8665813	2.2.M4.5	1
ERR8665829	4.3.3	1
ERR8665833	2.2.M4.5	1
ERR8665837	2.2.M4.5	1
ERR8665858	2.2.M4.5	1
ERR8665895	2.2.M4.5	1
ERR8665903	2.2.M4.5	1
ERR8665910	4.3.3	1
ERR8665913	2.2.M4.5	1
ERR8665928	2.2.M4	1
ERR8665957	2.2.M4.5	1
ERR8665959	2.2.M4.9.1	1
ERR8665997	2.2.M4.5	1
ERR8686156	2.2.AA1	1
ERR8686169	3.1.3.1	1
ERR8686175	4.3.2.1	1
ERR8686213	4.1.1.3	1
ERR8686567	2.2.M4.4	1
ERR8686571	2.2.M2.5	1
ERR8686580	3.1.3.1	1
ERR8686592	4.3.2.1	1
ERR8686596	4.3.2.1	1
ERR8699096	2.2.M1.1	1
ERR8699099	4.3.2.1	1
ERR8699105	2.2.M4.4	1
ERR8699108	4.3.2	1
ERR8699117	4.3.3	1
ERR8699126	4.4.1.1	1
ERR8699137	4.3.3	1
ERR8699142	4.8	1
ERR8699152	4.1.1.3	1
ERR8699155	4.1.2.1	1
ERR8699158	2.2.M1.1	1
ERR8699161	4.3.2.1	1
ERR8699162	2.2.M1.1	1
ERR8699167	2.2.M2.5	0.9497
ERR8699167	2.2.M4.4	0.0503
ERR8699170	4.4.1.1	1
ERR8699172	2.2.M1.1	0.0084
ERR8699172	4.8	0.9916
ERR8699189	3.1.3.1	0.0658
ERR8699189	4.3.2.1	0.9342
ERR8699194	2.2.M1.1	1
ERR8699204	2.2.M2.5	1
ERR8699210	2.2.M6.2	1
ERR8699215	2.2.M1.1	0.9854
ERR8699215	4.3.3	0.0146
ERR8699216	4.3.3	1
ERR8699230	4.3.2.1	1
ERR8699609	2.2.M1.1	0.7707
ERR8699609	4.3.2.1	0.2293
ERR8699731	4.4.1.1.1	1
ERR8699742	4.2.2.2	1
ERR8699767	2.2.M1.4	1
ERR8699780	4.1.2.1	1
ERR8699784	2.2.AA3.2	1
ERR8699792	2.2.M2.5	1
ERR8699799	4.3.3	1
ERR8699807	2.2.M4.4	1
ERR8699809	4.1.1.3	1
ERR8699821	2.2.M4.4	1
ERR8699822	2.2.M2.1	1
ERR8700348	2.2.M4.8	1
ERR8700405	4.3.4.2.1	1
ERR894439	4.8	1
ERR8975007	2.2.AA1	1
ERR8975026	2.2.AA1	1
ERR8975027	2.2.M1.1	1
ERR8975032	2.2.AA1	1
ERR8975040	2.2.M4.8	1
ERR8975100	2.2.M1.1	1
ERR8975107	4.1.1.2	1
ERR8975114	2.2.M2.1	1
ERR8975122	2.2.M2.1	1
ERR8975184	4.4.1.1	1
ERR8975211	2.2.M4.8	1
ERR8975339	2.2.M4.8	1
ERR8975341	2.2.M2.2	1
ERR8975374	3.1.3.1	1
ERR8975376	2.2.M2.2	0.253
ERR8975376	4.3.2.1	0.747
ERR8975387	2.2.M5	0.908
ERR8975387	4.1.2	0.092
ERR8975390	4.1.1.1	1
ERR8975404	4.3.4.2.1	1
ERR8975413	2.2.M2.2	1
ERR8975422	4.3.4.2	1
ERR8975426	4.1.1.3	1
ERR8975431	3.1.1.1	1
ERR8975436	4.3.4.2.1	1
ERR8975438	4.3.4.1	1
ERR8975440	4.3.4.2.1	1
ERR8975441	4.1.1.3	1
ERR8975443	4.3.4.1	1
ERR8975448	4.4.1.1	1
ERR8975450	4.3.4.2.1	1
ERR8975462	3.1.1.1	1
ERR8975464	4.3.2.1	1
ERR8975476	1.3.1	1
ERR8975477	4.1.2.1	1
ERR8975487	2.2.AA1	1
ERR8975509	4.4.1.1	1
ERR8975514	4.3.3	1
ERR8975523	4.4.1.1.1	1
ERR8975526	2.2.M2.1	1
ERR8975539	2.2.M2.1	1
ERR8975559	2.2.M5	1
ERR8975569	4.1.1.3	1
ERR8975593	2.2.M6.1	1
ERR8975599	4.3.2.1	1
ERR8975611	4.1.1.3	1
ERR8975617	4.1.1.1	1
ERR8975619	4.4.1.1	1
ERR8975651	4.1.1.3	1
ERR8975664	2.2.AA1	0.1764
ERR8975664	4.3.2.1	0.8236
ERR8975677	2.2.M1.1	1
ERR8975691	4.8	1
ERR8975710	2.2.AA1	1
ERR8975716	3.1.3.1	1
ERR8975718	2.2.AA1	1
ERR8975721	2.2.M6.1	1
ERR8975723	1.3.1	1
ERR8975726	2.2.M1.1	1
ERR8975761	1.3.2	1
ERR8975767	2.2.AA1	1
ERR8975778	2.2.AA1	1
ERR8975784	2.2.AA1	1
ERR8975821	4.3.3	1
ERR8975824	2.2.AA1	1
ERR8975830	4.3.3	1
ERR8975831	2.2.M5	1
ERR8975836	2.2.M5	1
ERR8975838	4.1.1.3	1
ERR8975859	4.4.1.1	1
ERR8975879	4.4.1.1	1
ERR8975889	2.2.AA1	1
ERR8975899	2.2.AA1	1
ERR8975908	4.1.1.3	1
ERR8975923	4.3.2.1	1
ERR8975933	4.3.2.1	1
ERR8975936	4.3.2.1	1
ERR8975938	2.2.M2.5	1
ERR8975942	4.4.1.1.1	1
ERR8975964	2.2.M1.1	1
ERR8975973	4.4.1.1	1
ERR8975975	2.2.M4.4	1
ERR8975978	4.1.1.1	1
ERR8976004	2.2.AA1	1
ERR8976048	4.1.1.3	1
ERR8976053	4.1.2.1	1
ERR8976057	2.2.AA1	1
ERR8976060	2.2.AA1	1
ERR8976068	4.1.1	1
ERR8976078	2.2.M2.1	1
ERR8976082	2.2.M2.1	1
ERR8976097	4.4.1.1	1
ERR8976117	2.2.AA1	1
ERR8976122	4.4.1.1	1
ERR911895	4.8	1
ERR911899	4.8	1
ERR911912	4.8	1
ERR978671	4.8	1
ERR978673	4.8	1
ERR978680	4.8	1
ERR978685	4.4.1.1	1
ERR978691	4.8	1
ERR978695	4.8	1
ERR978700	4.8	1
ERR978701	4.8	1
ERR978715	4.8	1
ERR978717	4.8	1
ERR978719	4.8	1
ERR978722	4.8	1
ERR978759	4.8	1
ERR978763	4.8	1
ERR978778	4.8	1
ERR978786	4.8	1
ERR978789	4.3.3	0.2392
ERR978789	4.4.1.1	0.7608
ERR978794	4.4.1.1	1
ERR978799	4.8	1
ERR978803	4.8	1
ERR978824	4.8	1
SAMEA1523389	4.4.1.1	1
SAMEA2517424	4.1.2.1	1
SAMEA2517425	4.1.2.1	1
SAMEA2517427	4.1.2.1	1
SAMEA2517429	4.1.2.1	1
SAMEA2517444	4.1.2.1	1
SAMEA2533423	2.2.M4.9.1	1
SAMEA2533483	4.1.2.1	1
SAMEA2533542	2.2.M4.9.1	1
SAMEA2533550	4.8	1
SAMEA2533622	2.2.M4.9.1	1
SAMEA2533702	4.1.3	1
SAMEA2533722	4.8	1
SAMEA2533785	2.2.M4.9.1	1
SAMEA2533893	2.2.M4	1
SAMEA2533996	2.2.M4.9	1
SAMEA2534052	4.8	1
SAMEA2534056	2.2.M4.9.1	1
SAMEA2534152	2.2.M4.9	1
SAMEA2534166	2.2.M4.5	1
SAMEA2534197	2.2.M4.9.1	1
SAMEA2534294	4.3.3	1
SAMEA2534307	2.2.M4.9.1	1
SAMEA2534329	2.2.M3	1
SAMEA2534518	2.2.M4.9.1	1
SAMEA2534542	2.2.M4.9.1	1
SAMEA2534656	2.2.M4.5	1
SAMEA2534660	4.3.3	1
SAMEA2534661	2.2.M4.9.1	1
SAMEA2534693	2.2.M4.9	1
SAMEA2534739	2.2.M4.9.1	1
SAMEA2534864	4.2.1	1
SAMEA2534907	2.2.M4.9.1	1
SAMEA2534977	2.2.M4.9.1	1
SAMEA2534993	2.2.M4	1
SAMEA2535152	2.2.M2.3	1
SAMEA2535203	2.2.M4.9.1	1
SAMEA3450039	4.8	1
SAMEA3715554	4.1.2.1	1
SAMEA3715576	4.1.2.1	1
SAMEA3715607	4.1.2	1
SAMEA4041329	4.8	1
SAMEA4041331	4.8	1
SAMEA4041345	4.8	1
SAMEA4041354	4.8	1
SAMEA4041369	4.8	1
SAMN01828244	4.4.1.1.1	1
SAMN01828249	4.3.3	1
SAMN02053750	4.3.4.2.1	1
SAMN02053752	2.2.M2.5	0.9704
SAMN02053752	4.3.3	0.0296
SAMN02053755	4.4.1.1	1
SAMN02053770	4.3.3	1
SAMN02053773	4.3.3	1
SAMN02053774	4.4.1.1	1
SAMN02053780	2.2.M4.8	1
SAMN02053787	4.1.1.3	1
SAMN02053797	4.4.1.1.1	1
SAMN02231154	4.1.3	1
SAMN02231158	4.1.2.1	1
SAMN02231185	4.1.3	1
SAMN02350421	4.3.3	1
SAMN02350441	4.3.3	1
SAMN02350445	4.4.1.1.1	1
SAMN02350458	2.2.M4.8	1
SAMN02350463	4.8.1	1
SAMN02350479	4.4.1.1.1	1
SAMN02350484	2.2.M4.6	0.0117
SAMN02350484	4.4.1.1.1	0.9883
SAMN02350486	4.3.3	1
SAMN02350490	2.2.M4.8	0.0109
SAMN02350490	4.4.1.1.1	0.9891
SAMN02350491	2.2.M4.8	0.0145
SAMN02350491	4.4.1.1.1	0.9855
SAMN02360551	2.2.AA1	1
SAMN02360559	2.2.AA1	1
SAMN02360566	2.2.AA1	1
SAMN02360567	4	1
SAMN02360572	2.2.AA1	1
SAMN02360596	2.2.AA1	1
SAMN02360610	2.2.1	0.0184
SAMN02360610	2.2.AA1	0.9816
SAMN02360617	2.2.AA1	1
SAMN02360621	2.2.AA2	1
SAMN02360628	2.2.C	1
SAMN02380983	4.6.1.2	1
SAMN02380988	4.4.1.1	1
SAMN02380991	3.3	1
SAMN02380997	4.6.1.2	1
SAMN02381003	4.3.4.2	1
SAMN02381007	3.3	1
SAMN02381015	4.3.3	1
SAMN02381023	4.2.2.2	1
SAMN02381039	4.6.1.2	0.9922
SAMN02381039	4.6.5	0.0078
SAMN02398693	2.2.AA1	1
SAMN02398696	2.2.AA1	1
SAMN02398700	2.2.M2.2	0.979
SAMN02398700	4.3.4.2	0.021
SAMN02398702	2.2.AA3.1	1
SAMN02403445	2.2.AA1	1
SAMN02403446	2.2.AA1	1
SAMN02403461	2.2.AA1	1
SAMN02403464	2.2.AA1	1
SAMN02403470	2.2.AA1	1
SAMN02403493	2.2.AA1	1
SAMN02403515	4.4.1.1	1
SAMN02403529	4.8.1	1
SAMN02403531	3.1.1.1	1
SAMN02403555	4.4.1.1.1	1
SAMN02403574	4.1.1.1	1
SAMN02403590	3.1.1.1	1
SAMN02403591	3.1.1.1	1
SAMN02403604	4.3.3	1
SAMN02403616	2.2.M2.1	1
SAMN02403621	4.3.3	1
SAMN02403634	4.3.2.1	1
SAMN02403636	2.2.AA1	1
SAMN02414845	2.2.1	0.022
SAMN02414845	4.1.2.1	0.978
SAMN02414851	2.2.M4.9.2	1
SAMN02414864	4.1.2.1	1
SAMN02414870	3.5	1
SAMN02414879	4.6.1.2	1
SAMN02414887	4.2.2.2	1
SAMN02414894	3.1.1.1	1
SAMN02414898	3.1.1.1	1
SAMN02414905	4.3.3	1
SAMN02414908	1.1.2	0.9923
SAMN02414908	4	0.0077
SAMN02414920	2.2.M4.9	1
SAMN02414928	1.1.3.1	1
SAMN02414956	4.8	1
SAMN02414963	2.2.AA3.1	1
SAMN02414968	2.2.M4	1
SAMN02414977	4.2.2.2	1
SAMN02414979	3	1
SAMN02414989	2.2.M3	1
SAMN02414991	4.3.3	1
SAMN02419539	4.8	1
SAMN02419544	2.2.M4.9	1
SAMN02419545	2.2.M4.9.2	1
SAMN02419548	2.2.M4.5	1
SAMN02419558	2.2.M4.5	1
SAMN02419570	2.2.M4.5	1
SAMN02419575	4.8	1
SAMN02419631	2.2.M4.5	1
SAMN02419641	2.2.M4.9.2	1
SAMN02419662	2.2.M4.5	1
SAMN02419666	4.7	1
SAMN02419668	2.2.M4.5	1
SAMN02419673	4.1.2.1	1
SAMN02419679	2.2.M4.5	1
SAMN02419683	4.1	1
SAMN02584595	4.2.1	1
SAMN02584627	4.3.3	1
SAMN02584651	4.8	1
SAMN02584661	4.2.1	1
SAMN02584675	4.2.1	1
SAMN02584677	4.2.1	1
SAMN02585900	4.1.2	1
SAMN02585959	4.3.3	1
SAMN02585960	4.3.3	1
SAMN02585968	4.1.1.1	1
SAMN02586009	4.3.3	1
SAMN02586014	4.3.3	1
SAMN02586026	2.2.M2.1	1
SAMN02586030	4.1.1.3	1
SAMN02586035	2.2.M2.1	1
SAMN02586045	4.3.3	1
SAMN02586071	4.1.1.3	1
SAMN02586091	3.1.1.1	1
SAMN02586092	4.3.2.1	1
SAMN02586093	4.3.3	1
SAMN02598975	1.1.2	1
SAMN02598983	1.1.2	1
SAMN02598985	1.1.2	1
SAMN02598987	1.1.2	1
SAMN02598995	1.1.2	1
SAMN02599011	3	1
SAMN02599013	1.1.2	1
SAMN02599014	1.1.2	1
SAMN02599020	1.1.2	1
SAMN02599023	1.1.2	1
SAMN02599031	1.1.2	1
SAMN02599040	1.1.2	1
SAMN02599049	3.1.2	1
SAMN02599056	3.1.2	1
SAMN02599065	1.3.2	1
SAMN02599136	1.1.2	1
SAMN02599149	3.1.2	1
SAMN02599154	2.2.M2.2	1
SAMN02599157	1.1.3	1
SAMN02599173	1.1.2	1
SAMN02599182	1.1.2	1
SAMN02628490	2.2.M4.9	1
SAMN02628498	2.2.M4.5	1
SAMN02628501	2.2.M4.5	1
SAMN02628510	2.2.M4.9.1	1
SAMN02628522	3.6	1
SAMN03246243	2.2.AA3.1	1
SAMN03246291	2.2.M6.2	1
SAMN03246415	2.2.M1	1
SAMN03647308	4.1.1.3	0.9895
SAMN03647308	4.9	0.0105
SRR058371	4.1.1.2	1
SRR058374	4.1.1.2	1
SRR058399	4.1.1.2	1
SRR1166190	4.8	1
SRR1166208	4.8	1
SRR1166253	4.4.1.1	1
SRR11828974	2.1	1
SRR11828975	2.1	1
SRR11828977	2.1	1
SRR11828989	2.1	1
SRR1187089	4.1.2	1
SRR1187183	4.1.2	1
SRR1187251	4.1.2	1
SRR1187380	4.1.2	1
SRR1187442	4.8	1
SRR1187620	4.1.2	1
SRR1188084	4.1.2	1
SRR1188085	4.1.2	1
SRR1188183	4.1.2	1
SRR1190474	4.1.2	1
SRR1640266	4.1.2	1
SRR1640291	4.1.2	1
SRR1640294	4.1.2	1
SRR1640326	4.1.2	1
SRR1640541	4.1.2	1
SRR1640542	4.1.2	1
SRR1640543	4.1.2	1
SRR1710064	2.1	1
SRR1710076	2.2.AA1	1
SRR1710083	2.2.AA1	1
SRR1710091	2.2.AA1	1
SRR1710093	2.2.AA1	0.9853
SRR1710093	2.2.AA3.2	0.0147
SRR1710098	2.2.M4	1
SRR1723429	2.2.AA1	1
SRR1723441	2.2.AA2	1
SRR1723448	2.2.AA2	1
SRR1723462	2.2.1	1
SRR1723466	2.2.AA3.1	1
SRR1723469	2.2.AA3.1	1
SRR1723527	2.2.M6.2	1
SRR1723537	2.2.M6.2	1
SRR1723547	2.2.1	0.9646
SRR1723547	2.2.M2.5	0.0354
SRR1723548	2.2.1	1
SRR1723554	2.2.1	1
SRR1723591	2.2.M4.6	1
SRR1723617	2.2.M4	1
SRR1723618	2.2.M4	1
SRR1723625	2.2.M4	1
SRR1723627	2.2.M4	1
SRR1723640	2.2.M4.3	1
SRR1723641	2.2.M4.3	1
SRR1723642	2.2.M4.3	1
SRR1723655	2.2.M4.1	1
SRR1723670	2.2.M1.2	1
SRR1723688	2.2.M1.1	1
SRR1723754	2.2.M1.3	1
SRR1723775	2.2.M2.1	1
SRR1723776	2.2.M2.1	1
SRR1723796	2.2.M2.5	1
SRR1723808	2.2.M2.4	1
SRR1723818	2.2.M2.2	1
SRR1723825	2.2.M2.2	1
SRR1723833	2.2.M2.2	1
SRR1723848	2.2.M2.2	1
SRR1723852	2.2.M3	1
SRR1723869	2.2.M3	0.9594
SRR1723869	4.4.2	0.0406
SRR1723875	2.2.M3	1
SRR1723887	2.2.M5	1
SRR1723889	2.2.M5	1
SRR1723894	4.5	1
SRR1723898	4.5	1
SRR1723901	2.2.M1.2	0.0543
SRR1723901	4.5	0.9457
SRR1723958	4.5	1
SRR1723968	4.4.2	1
SRR1723974	4.4.2	1
SRR1723983	4.4.2	1
SRR1723989	4.4.2	1
SRR1723993	4.4.2	1
SRR1724004	2.2.M4	0.0087
SRR1724004	4.2.2	0.9913
SRR1735645	2.2.M2.2	1
SRR18391642	La1.7.1	1
SRR18391675	La1.7.1	1
SRR18391682	La1.7.1	1
SRR18391700	La1.7.1	1
SRR18391710	La1.7.1	1
SRR18391719	La1.7.1	1
SRR18391737	La1.7.1	1
SRR18391740	La1.7.1	1
SRR18391747	La1.7.1	1
SRR2024880	2.2.M1.4	1
SRR2024884	2.2.AA3.2	1
SRR2024886	2.2.M2.2	1
SRR2024890	2.2.M1.1	1
SRR2024917	2.2.M1.4	1
SRR2024931	2.2.M1.3	1
SRR2024939	2.2.AA3.2	1
SRR2024965	2.2.M4.5	1
SRR2024979	2.2.M2.3	1
SRR2024984	2.2.M2.2	1
SRR2024985	2.2.M4	1
SRR2024994	2.2.M2.3	1
SRR2099935	3.5	1
SRR2099953	3.6	1
SRR2099962	1.1.2	1
SRR2099970	4.4.1	1
SRR2099971	4.1.2	1
SRR2099978	3	1
SRR2099981	3.1.2	1
SRR2099993	4.1.1.3.1	1
SRR2099998	4.1.1.3.1	1
SRR2100010	4.1.1.3.1	1
SRR2100019	3.6	1
SRR2100021	3.4	1
SRR2100022	4.5	1
SRR2100025	2.2.M2.2	0.0077
SRR2100025	3.2	0.9923
SRR2100052	4.1.1.3.1	1
SRR2100057	4.8	1
SRR2100088	3.6	1
SRR2100092	1.1.2	1
SRR2100099	3.6	1
SRR2100100	4.1.1.3	1
SRR2100111	3.4	1
SRR2100119	3.4	1
SRR2100144	3.1.1.1	1
SRR2100151	3	1
SRR2100152	3.1.2	1
SRR2100177	1.1.3.1	1
SRR2100187	1.3.2	0.0377
SRR2100187	4.3.3	0.9623
SRR2100195	3.1.3	0.983
SRR2100195	4.6.2.2	0.017
SRR2100196	1.1.3.2	0.99
SRR2100196	4	0.01
SRR2100206	3.2	0.0279
SRR2100206	4.1.2	0.9721
SRR2100213	1.1.2	0.0108
SRR2100213	4.2.2.2	0.9892
SRR2100232	4.1.1.3.1	1
SRR2100237	3.1.3	0.952
SRR2100237	3.6	0.048
SRR2100246	3.1	1
SRR2100279	3.4	1
SRR2100293	3	1
SRR2100304	3	1
SRR2100305	4.8	1
SRR2100308	4.1.1.3.1	1
SRR2100312	1.1.2	0.9524
SRR2100312	3.2	0.0476
SRR2100326	4.2.2.2	1
SRR2100327	3.2	0.0182
SRR2100327	4.1.1	0.9818
SRR2100347	3	1
SRR2100362	4.5	1
SRR2100371	3.6	1
SRR2100385	3.5	1
SRR2100389	4.1.1.3.1	1
SRR2100407	4.1.1.3	1
SRR2100423	4.6.2.2	1
SRR2100442	3.6	1
SRR2100447	3.1.2	0.9949
SRR2100447	4.9.1	0.0051
SRR2100451	3.6	1
SRR2100452	4.3.2	1
SRR2100457	4.4.1.1	1
SRR2100460	4.1.1.1	1
SRR2100465	4.5	1
SRR2100469	2.2.AA3.1	1
SRR2100488	3	1
SRR2100489	4.2.2.2	1
SRR2100505	3.6	0.0088
SRR2100505	4.2.2.2	0.9912
SRR2100506	3.6	0.9933
SRR2100506	4	0.0067
SRR2100541	2.2.M4.9	1
SRR2100548	4.1.2.1	1
SRR2100549	2.2.M4.8	1
SRR2100554	3.1.3	1
SRR2100562	3.1.3	1
SRR2100563	4.3.2.1	1
SRR2100578	3.3	0.0203
SRR2100578	4.8	0.9797
SRR2100590	1.2.2.1	0.012
SRR2100590	4.1.1.3.1	0.988
SRR2100609	3.5.1	0.9903
SRR2100609	4.1.1.3.1	0.0097
SRR2100619	3.2	0.0256
SRR2100619	4.1.1.3	0.9744
SRR2100625	1.2.2.1	1
SRR2100633	3.2	1
SRR2100635	1.2.2.1	1
SRR2100643	4.5	1
SRR2100673	3.6	1
SRR2100684	4.9	1
SRR2100685	4.5	1
SRR2100687	2.2.AA3.2	0.0206
SRR2100687	4.1	0.9794
SRR2100706	3	1
SRR2100721	3.2	0.0368
SRR2100721	4.1.1.3.1	0.9632
SRR2100722	1.1.2	1
SRR2100730	3.1.3	1
SRR2100736	3.6	1
SRR2100742	1.1.2	0.9855
SRR2100742	3.2	0.0145
SRR2100772	3.1.3	1
SRR2100811	3.2	0.0273
SRR2100811	4.5	0.9727
SRR2100823	4.2.2.2	1
SRR2100855	3.1.2	1
SRR2100869	4.1.2.1	1
SRR2100878	4.2.2.2	1
SRR2100888	4.4.1.2	1
SRR2100894	4.1.2	1
SRR2100900	1.1.2	1
SRR2100902	3	0.0193
SRR2100902	6.3.1	0.9807
SRR2100917	3.4	1
SRR2100921	3.4	0.9938
SRR2100921	4	0.0062
SRR2100956	4.1.1.3.1	0.0163
SRR2100956	4.9	0.9837
SRR2100967	3.6	0.9921
SRR2100967	4.6	0.0079
SRR2100971	3.6	1
SRR2100977	1.1.2	0.9765
SRR2100977	4.3.3	0.0235
SRR2100978	1.1.2	0.0182
SRR2100978	4.3.3	0.9818
SRR2100980	1.1.2	0.0112
SRR2100980	3	0.9888
SRR2100994	1.2.1	0.9895
SRR2100994	3.2	0.0105
SRR2101034	3.2	1
SRR2101042	4.1.1.1	1
SRR2101049	4.3.3	1
SRR2101050	3.6	0.9946
SRR2101050	4.6	0.0054
SRR2101054	1.3.2	0.993
SRR2101054	3.6	0.007
SRR2101090	1.1.2	0.1212
SRR2101090	2.2.M6.1	0.8788
SRR2101097	4.8.2	1
SRR2101110	2.2.M4.7	1
SRR2101121	4.1.2.1	1
SRR2101128	3.2	0.009
SRR2101128	4.3.2	0.991
SRR2101140	4.3.4.2.1	1
SRR2101142	4.1.1.3.1	1
SRR2101150	4.1.2.1	1
SRR2101151	3.6	0.0993
SRR2101151	4.3.4.2.1	0.9007
SRR2101161	La3	1
SRR2101165	3.4	1
SRR2101178	2.2.M4.7	0.9248
SRR2101178	3.6	0.0752
SRR2101218	3	1
SRR2101233	2.2.M1.1	1
SRR2101244	3.6	1
SRR2101255	3.6	1
SRR2101259	1.2.2	1
SRR2101261	4.1.1.3.1	1
SRR2101262	3.2	0.0103
SRR2101262	4.4	0.9897
SRR2101266	3.2	0.0201
SRR2101266	4.6.2.2	0.9799
SRR2101282	4.1.2	1
SRR2101284	2.2.M2.2	1
SRR2101296	4.3.3	1
SRR2101302	3.5	1
SRR2101304	2.2.M2.1	1
SRR2101313	4.1.1.1	1
SRR2101333	4.1.2	1
SRR2101337	4.8	1
SRR2101343	4.1.1.3	1
SRR2101372	4.3.4.2.1	1
SRR2101374	2.2.M5	1
SRR2101391	4.3.2.1	1
SRR2101396	4.3.2.1	1
SRR2101414	4.9.1	1
SRR2101425	4.3.2.1	1
SRR2101431	4.3.2.1	1
SRR2101498	4.1.1.2	1
SRR2101499	4.1.2	1
SRR2101509	4.1.1.3	1
SRR2101519	4.4.1.1.1	1
SRR2101522	4.8.1	1
SRR2101523	4.3.4.2.1	1
SRR2101539	4.3.3	1
SRR2101544	4.4.1.1	1
SRR2101556	4.1.2.1	1
SRR2101558	4.3.2.1	1
SRR2101579	2.2.M2.5	1
SRR2101581	4.1.1.3	1
SRR2101584	2.2.M6.1	1
SRR2101614	3.1.1.1	0.9886
SRR2101614	4.9.1	0.0114
SRR2101616	4.8	1
SRR2101623	4.3.4.2.1	1
SRR2101631	2.2.M2.1	1
SRR2101644	4.1.2	1
SRR2101673	4.9	1
SRR2101676	2.2.M4.3	1
SRR2101686	4.3.3	1
SRR2101696	4.2.2.2	1
SRR2101698	4.1.2.1	1
SRR2101720	4.1.1.3	1
SRR2101742	2.2.M2.1	1
SRR2101782	2.2.M2.1	1
SRR2101820	3.5.1	1
SRR2328057	2.2.AA3.1	1
SRR2469373	4.1.1.3.1	1
SRR3055244	4.1.1.3	1
SRR3085561	4.3.3	1
SRR3675217	3.1	1
SRR3675321	3	1
SRR3675336	3.1.3	1
SRR3675391	3.6	1
SRR3675459	3.1.2	1
SRR3675564	4.2.2.2	1
SRR3675579	3.4	0.9867
SRR3675579	4.9.1	0.0133
SRR3724755	4.1.1.1	1
SRR3724928	4.1.3	1
SRR3725718	4.1.3	1
SRR3732589	2.2.M2.2	1
SRR4033094	4.1.2	1
SRR4033132	4.1.2	1
SRR4033142	4.1.2	1
SRR4033143	4.1.2	1
SRR4033174	2.2.M2.2	1
SRR4033179	2.2.M5	1
SRR4033180	2.2.M2.2	1
SRR4033183	2.2.M2.2	1
SRR4033198	2.2.M2.2	1
SRR4033201	2.2.M2.2	1
SRR4033202	4.3.2.1	1
SRR4033207	2.2.M2.2	1
SRR4033216	4.8.1	1
SRR4033221	4.8.1	1
SRR4033227	4.8.1	1
SRR4033236	2.2.M2.1	0.0138
SRR4033236	4.8.1	0.9862
SRR4033238	4.8.1	1
SRR4033241	4.8.1	1
SRR4033259	4.8.1	1
SRR4033279	4.8.1	1
SRR4033289	4.8.1	1
SRR4033294	2.2.M6.2	1
SRR4033323	2.2.M2.1	1
SRR4033331	2.2.M2.1	1
SRR4033336	2.2.M2.1	1
SRR4033339	2.2.M2.1	1
SRR4033346	2.2.M2.1	1
SRR4033352	2.2.M2.1	1
SRR4033362	2.2.M2.1	1
SRR4033365	4.4.1.1.1	1
SRR4033385	2.2.M2.1	1
SRR4033388	4.4.1.1.1	1
SRR4033391	2.2.M2.1	1
SRR4033398	2.2.M2.1	1
SRR4033439	4.3.2.1	1
SRR4033443	4.3.2.1	1
SRR4033465	4.3.2.1	1
SRR4033520	4.3.2.1	1
SRR4033538	4.3.2.1	1
SRR4033552	2.2.AA1	1
SRR4033571	4.1.2	1
SRR4033577	4.3.2.1	1
SRR4033594	4.1.2	1
SRR4033598	4.1.2	1
SRR4033610	2.2.M2.1	1
SRR4033619	2.2.M2.1	1
SRR4033653	4.4.1.1.1	1
SRR4033660	4.4.1.1.1	1
SRR4033666	4.4.1.1.1	1
SRR4033671	4.4.1.1.1	1
SRR4033719	2.2.M4.8	1
SRR4033723	2.2.M4.8	1
SRR4033724	2.2.M4.8	1
SRR4033732	2.2.M4.8	1
SRR4033737	2.2.M4.8	1
SRR4033763	2.2.M6.2	1
SRR4033774	2.2.M6.2	1
SRR4033794	2.2.M6.2	1
SRR4033815	2.2.M6.2	1
SRR4033818	2.2.M6.2	1
SRR4033824	2.2.M6.2	1
SRR4033825	2.2.M6.2	1
SRR4033833	4.3.2.1	1
SRR4033859	2.2.M6.2	1
SRR4033868	2.2.M6.2	1
SRR4033878	2.2.M2.1	1
SRR4033889	2.2.M2.1	1
SRR4033905	4.3.2.1	1
SRR4033922	2.2.M2.1	1
SRR4033923	4.3.2.1	1
SRR4033938	4.3.2.1	1
SRR4033943	4.3.2.1	1
SRR4033958	4.3.2.1	1
SRR4033972	4.3.2.1	1
SRR4033978	2.2.M2.1	1
SRR4034002	4.3.2.1	1
SRR4034008	4.3.2.1	1
SRR4034024	4.3.2.1	1
SRR4034070	2.2.M2.1	1
SRR4034076	4.3.2.1	1
SRR4034077	2.2.M2.1	1
SRR4034079	2.2.M2.1	1
SRR4034090	2.2.M2.1	1
SRR4034104	2.2.M2.1	1
SRR4034112	2.2.M2.1	1
SRR4034147	4.3.2.1	1
SRR4034159	4.3.2.1	1
SRR4034164	4.3.3	1
SRR4034197	4.3.2.1	1
SRR4034226	4.3.2.1	1
SRR4034230	4.3.2.1	1
SRR4034236	4.3.2.1	1
SRR4034237	4.3.2.1	1
SRR4034253	4.3.2.1	1
SRR4034256	4.3.2.1	1
SRR4034279	4.1.2	1
SRR4034297	4.1.2	1
SRR4034316	4.1.2	1
SRR4034323	4.1.2	1
SRR4034357	4.1.2	1
SRR4034399	4.4.1.1	1
SRR4034400	4.4.1.1	1
SRR4034411	4.4.1.1	1
SRR4034417	4.4.1.1	1
SRR4034418	4.4.1.1	1
SRR4034420	4.4.1.1	1
SRR4034422	4.4.1.1	1
SRR4034430	4.4.1.1	1
SRR4034434	4.4.1.1	1
SRR4034448	4.3.2	1
SRR4034463	4.3.2	1
SRR4034464	4.3.2	1
SRR4034474	4.3.2	1
SRR4034483	4.3.2	1
SRR4034498	4.3.2	1
SRR4034502	4.3.2	1
SRR4034520	4.3.2	1
SRR4034541	4.3.2	1
SRR4034572	4.1.2	1
SRR4034579	4.1.2	1
SRR4034584	4.1.2	1
SRR4034586	4.1.2	1
SRR4034596	4.3.3	1
SRR4034624	4.3.3	1
SRR4034631	4.3.3	1
SRR4034682	4.1.2	1
SRR4034685	2.2.M6.2	1
SRR4034697	2.2.M6.2	1
SRR4034700	2.2.M6.2	1
SRR4034703	2.2.M6.2	1
SRR4034735	4.3.2.1	1
SRR4034761	4.1.2	1
SRR4034762	4.1.2	1
SRR4034776	4.1.1.1	1
SRR4034781	4.1.1.1	1
SRR4034813	2.2.M6.2	1
SRR4034814	2.2.M6.2	1
SRR4034818	2.2.M6.2	1
SRR4034835	2.2.M6.2	1
SRR4034837	2.2.M6.2	1
SRR4034843	2.2.M6.2	1
SRR4035491	3.1.3.1	1
SRR4035530	3.1.3.1	1
SRR4035538	3.1.3.1	1
SRR4035572	4.3.4.2.1	1
SRR4035609	4.3.4.2.1	1
SRR4035655	4.3.4.2.1	1
SRR4035666	4.3.4.2.1	1
SRR4035718	4.1.2	1
SRR4035741	4.1.2	1
SRR4035782	4.1.2	1
SRR4035808	4.1.2	1
SRR4035810	4.1.2	1
SRR4035819	4.1.2	1
SRR4035827	4.1.2	1
SRR4035831	4.4.1.1.1	1
SRR4035843	4.1.2	1
SRR4035850	4.3.2.1	1
SRR4035852	4.3.2.1	1
SRR4035861	4.3.2.1	1
SRR4035873	4.3.2.1	1
SRR4035890	4.3.2.1	1
SRR4035910	4.3.2.1	1
SRR4035926	4.3.2.1	1
SRR4035929	4.3.2.1	1
SRR4035938	4.3.2.1	1
SRR4035945	4.3.2.1	1
SRR4035948	4.3.2.1	1
SRR4035949	4.3.2.1	1
SRR4035957	4.3.2.1	1
SRR4035984	4.4.1.1.1	1
SRR4036023	3.1.3.1	1
SRR4037498	4.3.2.1	1
SRR4037510	2.2.M2.1	1
SRR4037525	4.3.2.1	1
SRR4037538	4.3.2.1	1
SRR4037547	4.3.2.1	1
SRR4037570	4.3.2.1	1
SRR4037576	4.3.2.1	1
SRR4037579	4.3.2.1	1
SRR4037594	4.3.2.1	1
SRR4037599	4.3.2.1	1
SRR4037608	4.3.2.1	1
SRR4037614	4.3.2.1	1
SRR4037616	4.3.2.1	1
SRR4037632	4.3.2.1	1
SRR4037634	4.3.2.1	1
SRR4037635	4.3.2.1	1
SRR4037639	2.2.M2.1	0.5103
SRR4037639	4.4.1.1	0.4897
SRR4037643	2.2.M2.1	0.1269
SRR4037643	4.4.1.1	0.8731
SRR4037656	2.2.M2.1	0.0294
SRR4037656	4.4.1.1	0.9706
SRR4037696	4.4.1.1	1
SRR4037707	2.2.M2.1	0.0307
SRR4037707	4.4.1.1	0.9693
SRR4037721	2.2.M2.1	0.0203
SRR4037721	4.4.1.1	0.9797
SRR4037735	4.4.1.1	1
SRR4037741	4.4.1.1	1
SRR4037804	2.2.M2.1	1
SRR4037806	2.2.M2.1	1
SRR4037807	2.2.M2.1	1
SRR4037808	2.2.M2.1	1
SRR4037825	4.3.2.1	1
SRR4037858	4.3.2.1	1
SRR4037859	4.3.2.1	1
SRR4037867	4.3.2.1	1
SRR4037870	4.3.2.1	1
SRR4037873	4.3.2.1	1
SRR4037874	4.3.2.1	1
SRR4037889	4.3.2.1	1
SRR4037899	4.3.2.1	1
SRR4037901	4.3.2.1	1
SRR4037912	4.3.2.1	1
SRR4037916	4.3.2.1	1
SRR4037948	2.2.M2.1	1
SRR4037956	2.2.M2.1	1
SRR4037960	2.2.M2.1	1
SRR4037967	2.2.M2.1	1
SRR4037983	2.2.M2.1	1
SRR4114387	4.3.4.2	1
SRR5065228	2.2.M2.3	1
SRR5065232	2.2.M1.2	1
SRR5065239	4.3.1	1
SRR5065252	4.1.2.1	1
SRR5065258	1.1.1.1	1
SRR5065260	2.2.M2.1	1
SRR5065264	1.1.1.1	1
SRR5065276	4.2.2	1
SRR5065279	4.1.2	1
SRR5065293	2.2.M3	1
SRR5065306	1.1.1.1	1
SRR5065316	4.5	1
SRR5065320	1.1.1	1
SRR5065325	2.2.M1.1	1
SRR5065334	2.2.M2.2	1
SRR5065348	1.1.1.1	1
SRR5065358	2.2.M1.1	1
SRR5065378	2.2.M5	1
SRR5065405	2.2.B	1
SRR5065473	2.2.M6.1	1
SRR5065481	2.2.M3	1
SRR5065498	1.1.1.1	1
SRR5065509	1.1.1.1	1
SRR5065510	2.2.M2.3	1
SRR5065511	2.2.M1.3	1
SRR5065514	2.2.M1.4	1
SRR5065519	2.2.M1.3	1
SRR5065524	2.2.M1.4	1
SRR5065542	4.1.2.1	1
SRR5065544	2.2.AA3.1	1
SRR5065559	1.1.1.1	1
SRR5065573	2.2.M2.3	1
SRR5065578	4.2.2	1
SRR5065596	2.2.M6.1	1
SRR5065613	2.2.M1.4	1
SRR5065622	4.5	1
SRR5065645	2.2.M6.1	1
SRR5065654	2.2.M1.1	1
SRR5065660	2.2.M1.1	1
SRR5065673	1.1.1.1	1
SRR5065682	2.2.AA4	0.968
SRR5065682	2.2.M6.1	0.032
SRR5067220	2.2.M1.3	1
SRR5067222	2.2.AA3.1	1
SRR5067229	2.2.M1.1	0.0682
SRR5067229	2.2.M1.4	0.9318
SRR5067230	2.2.M1.3	1
SRR5067240	2.2.M1.3	1
SRR5067254	2.2.M3	1
SRR5067260	2.2.M2.5	1
SRR5067273	2.2.M5	1
SRR5067300	1.1.1.1	1
SRR5067303	2.2.M5	0.0577
SRR5067303	4.1.2.1	0.9423
SRR5067309	2.2.M1.1	1
SRR5067330	1.1.1.1	1
SRR5067343	2.2.AA3.1	1
SRR5067347	2.2.M1.1	1
SRR5067361	4.5	1
SRR5067396	2.2.M1.3	1
SRR5067403	2.2.M2.2	1
SRR5067405	2.1	1
SRR5067411	2.2.M6.1	1
SRR5067419	2.2.AA1	1
SRR5067441	2.2.M1.1	1
SRR5067443	2.2.M2.2	1
SRR5067456	2.2.M2.5	1
SRR5067462	2.2.M2.5	1
SRR5067514	2.2.M2.1	1
SRR5067526	1.1.1.1	1
SRR5067532	2.2.M2.1	1
SRR5067537	1.1.1.1	1
SRR5067538	2.2.M1.1	1
SRR5067558	2.2.AA3.1	1
SRR5067561	2.2.M6.2	1
SRR5067563	2.2.M1.3	1
SRR5067570	2.2.M2.5	1
SRR5067588	2.2.M1.1	1
SRR5067591	1.1.1.1	1
SRR5067594	2.2.M4.3	1
SRR5067599	1.2.2.1	1
SRR5067600	2.2.M2.1	1
SRR5067603	2.2.M6.2	1
SRR5067607	1.1.1.1	1
SRR5067610	1.2.2.1	1
SRR5067612	2.2.M1.1	1
SRR5067627	2.2.AA3.1	1
SRR5067651	1.1.1.1	1
SRR5067654	2.2.M3	1
SRR5067655	1.2.2.1	1
SRR5067700	2.2.M1.1	1
SRR5067704	2.2.M5	1
SRR5067715	2.2.AA1	1
SRR5073504	2.2.M1.2	1
SRR5073506	2.2.M5	1
SRR5073511	1.1.1.1	1
SRR5073512	1.1.1.1	1
SRR5073519	2.2.B	1
SRR5073533	2.2.M2.2	1
SRR5073534	2.2.M1.1	1
SRR5073544	1.1.1.1	1
SRR5073548	2.1	1
SRR5073549	2.2.AA1	1
SRR5073554	1.1.1.1	1
SRR5073565	4.1.2.1	1
SRR5073581	2.2.M1.1	0.387
SRR5073581	2.2.M6.2	0.613
SRR5073592	1.1.1.1	1
SRR5073594	2.2.M1.1	1
SRR5073608	2.2.M6.2	1
SRR5073609	4.5	1
SRR5073617	1.2.2.1	1
SRR5073621	1.1.1.1	1
SRR5073637	2.1	1
SRR5073673	2.2.M5	1
SRR5073676	2.2.M6.1	1
SRR5073707	2.2.M3	1
SRR5073712	2.2.M2.5	1
SRR5073715	4.5	1
SRR5073716	2.2.AA3.2	1
SRR5073721	2.2.M2.2	1
SRR5073725	1.1.1.1	1
SRR5073730	2.2.AA3.2	1
SRR5073734	1.1.1.1	0.9664
SRR5073734	2.2.1	0.0336
SRR5073739	2.1	1
SRR5073750	2.2.M1.1	1
SRR5073778	1.1.1	1
SRR5073779	2.2.M5	1
SRR5073782	1.1.1	0.0103
SRR5073782	2.2.M2.1	0.9897
SRR5073786	2.2.AA1	1
SRR5073795	1.1.1.1	1
SRR5073797	1.1.1.1	1
SRR5073800	2.2.M2.1	1
SRR5073819	2.2.M3	1
SRR5073832	1.2.2.1	1
SRR5073834	2.2.M5	1
SRR5073865	2.2.M6.1	1
SRR5073868	2.2.M5	1
SRR5073873	2.2.AA3.1	1
SRR5073875	2.2.M6.1	1
SRR5073892	2.2.M1.1	1
SRR5073894	4.5	1
SRR5073900	2.2.M6.1	1
SRR5073914	2.2.AA3.1	1
SRR5073915	1.1.1.1	1
SRR5073935	2.2.M2.5	1
SRR5073948	2.2.M3	1
SRR5073949	2.2.M2.1	1
SRR5073973	1.1.1.1	1
SRR5073979	4.4.2	1
SRR5073983	2.2.M3	1
SRR5074076	2.2.M6.1	1
SRR5074082	2.2.M3	1
SRR5074084	1.1.1.1	1
SRR5074096	2.2.M5	1
SRR5074100	2.2.M3	1
SRR5074114	1.1.1.1	0.012
SRR5074114	2.2.M6.1	0.988
SRR5074129	1.1.1.1	1
SRR5074157	2.2.M6.1	1
SRR5074163	1.1.1.1	0.0065
SRR5074163	2.2.M5	0.9935
SRR5074174	2.1	1
SRR5074177	1.1.1.1	1
SRR5074183	2.2.M5	1
SRR5266534	2.2.AA2	1
SRR5266537	2.2.M4.9	1
SRR5266543	4.3.3	1
SRR5266549	2.2.M4.5	1
SRR5266551	2.2.AA2	1
SRR5266555	4.3.3	1
SRR5266563	4.3.3	1
SRR5341215	3	0.9871
SRR5341215	4.1.2	0.0129
SRR5341216	3.5	0.3315
SRR5341216	4.1.2	0.6685
SRR5341226	2.2.M2.2	1
SRR5341253	4.2.2	1
SRR5341266	3	1
SRR5341282	4.6	1
SRR5341311	3.6	1
SRR5341351	4.1.2.1	1
SRR5341404	4.1.2.1	1
SRR5341415	3.6	1
SRR5341431	3.1.3	0.8068
SRR5341431	3.5	0.1932
SRR5341443	3.6	1
SRR5341447	3.1.2	1
SRR5341459	3	1
SRR5481416	4.3.4.2	1
SRR5481430	4.3.4.2	1
SRR5481435	4.3.4.2	1
SRR5526019	2.2.M1.1	1
SRR5526787	2.2.M1.1	1
SRR5526915	2.2.M1.1	1
SRR5527175	2.2.M1.1	1
SRR5527179	2.2.M1.1	1
SRR5527199	2.2.M1.1	1
SRR5533130	2.2.M1.1	1
SRR5552561	2.2.M1.1	1
SRR5657363	La1.8.1	1
SRR5657380	La1.8.1	1
SRR5657382	La1.8.1	1
SRR5657388	La1.8.1	1
SRR5657392	La1.8.1	1
SRR5657395	La1.8.1	1
SRR5657396	La1.8.1	1
SRR5657402	La1.8.1	1
SRR5657409	La1.8.1	1
SRR5657427	La1.8.1	1
SRR5657437	La1.8.1	1
SRR5657453	La1.8.1	1
SRR5657454	La1.8.1	1
SRR5657458	La1.8.1	1
SRR5657467	La1.8.1	1
SRR5657469	La1.8.1	1
SRR5657484	La1.8.1	1
SRR5657494	La1.8.1	1
SRR5681132	4.4.1.1	1
SRR5681150	4.4.1.1	1
SRR5681156	4.4.1.1	1
SRR5681157	4.4.1.1	1
SRR5681165	4.4.1.1	1
SRR5681181	4.4.1.1	1
SRR5681186	4.4.1.1	1
SRR5709748	2.1	1
SRR5709779	1.2.2.1	1
SRR5709801	2.2.1	1
SRR5709813	2.2.M2.3	1
SRR5709819	1.1.1	1
SRR5709833	1.2.2.1	1
SRR5709849	1.2.2.1	1
SRR5709854	1.2.2.1	1
SRR5709872	2.1	1
SRR5709874	2.2.AA2	1
SRR5709875	2.2.M3	0.415
SRR5709875	2.2.M4	0.585
SRR5709878	2.2.AA3.2	1
SRR5709889	2.2.M3	1
SRR5709893	2.2.M3	1
SRR5709895	2.2.M3	1
SRR5709904	4.2.2	1
SRR5709906	2.2.AA1	1
SRR5709908	2.2.M3	1
SRR5709914	2.2.M1.1	0.0187
SRR5709914	4.9	0.9813
SRR5709917	1.1.1	1
SRR5709938	4.3.4.2	1
SRR5709940	2.2.M1	0.0405
SRR5709940	2.2.M2.3	0.9595
SRR5709948	2.2.M2.1	1
SRR5709953	2.2.M4	1
SRR5709970	2.2.AA3.2	1
SRR5709971	4.5	1
SRR5709974	2.2.M1.1	1
SRR5709998	1.1.1.1	1
SRR5710014	2.2.M5	1
SRR5710022	2.1	0.9862
SRR5710022	2.2.M2.3	0.0138
SRR5710023	2.2.M3	1
SRR5710029	2.2.AA3.2	1
SRR5817464	2.2.AA3.2	1
SRR5817478	2.2.AA1	1
SRR5818570	1.1.2	1
SRR5818580	4.2.2.1	1
SRR5818588	4.1.2.1	1
SRR5818618	3.1.1.1	1
SRR5818636	3.1.1.1	1
SRR5818637	3.1.1.1	1
SRR5818658	3.6	1
SRR5818667	4.4.1.1	1
SRR5818674	3.1.3.1	1
SRR5818680	1.3.2	1
SRR5818703	4.2.2.2	1
SRR6044775	4.8	1
SRR6044807	4.3.3	1
SRR6044837	2.2.M1.1	1
SRR6044857	4.8.1	1
SRR6044883	2.2.E	1
SRR6044949	4.1.2.1	1
SRR6044963	3.6	1
SRR6044977	1.1.3.1	1
SRR6044981	3	1
SRR6044999	4.1.2.1	1
SRR6045004	4.8	1
SRR6045089	3.5	1
SRR6045106	3	1
SRR6045116	4.1.1.3.1	1
SRR6045119	3.1.3	1
SRR6045123	4.1.2.1	1
SRR6045200	4.5	1
SRR6045211	3.5.1	1
SRR6045458	4.1.2.1	1
SRR6045523	3.1.3	1
SRR6045579	3.1.2	1
SRR6045593	4.1.1.3	1
SRR6045671	4.1.2.1	1
SRR6045810	4.1.1.1	1
SRR6045825	3.6	1
SRR6045841	4.2.2.2	1
SRR6045930	1.1.3	1
SRR6045989	2.2.M4.8	1
SRR6046011	4.3.1.1	1
SRR6046036	4.5	1
SRR6046112	4.1.1	1
SRR6046158	4.1.2.1	1
SRR6046190	4.1.1.3.1	1
SRR6046256	4.1.1.1	1
SRR6046320	1.1.3.1	1
SRR6046417	3.1.3	1
SRR6046436	4.3.3	1
SRR6046583	2.2.M4.7	1
SRR6046585	1.3.2	1
SRR6046603	3.1.1.2	1
SRR6046628	1.2.2.1	1
SRR6046629	2.2.M6.1	1
SRR6046679	3.6	1
SRR6046716	3	1
SRR6046717	3.6	1
SRR6046791	4.3.1.1	1
SRR6046792	4.8	1
SRR6046799	3	1
SRR6046850	4.3.4.1	1
SRR6046869	1.1.2	1
SRR6061397	4.8	1
SRR6061422	4.8	1
SRR6061426	4.8	1
SRR6061428	4.8	1
SRR6063473	4.8	1
SRR6063475	4.8	1
SRR6063482	4.8	1
SRR6063496	4.8	1
SRR6063518	4.8	1
SRR6064818	4.8	1
SRR6064824	4.8	1
SRR6064839	4.8	1
SRR6064852	4.8	1
SRR6064856	4.8	1
SRR6064865	4.8	1
SRR6067248	4.8	1
SRR6067259	4.8	1
SRR6067266	4.8	1
SRR6067272	4.8	1
SRR6067279	4.8	1
SRR6067280	4.8	1
SRR6079917	2.2.M1.1	1
SRR6079919	2.2.M1.1	1
SRR6079943	2.2.M1.1	1
SRR6079973	4.9	1
SRR6079974	2.2.M1.1	1
SRR6117333	4.9	1
SRR6117346	2.2.M1.1	1
SRR6152654	1.2.2	0.9937
SRR6152654	4	0.0063
SRR6152667	1.2.2.1	1
SRR6152673	3.6	1
SRR6152722	3.6	1
SRR6152729	3.4	0.9938
SRR6152729	4	0.0062
SRR6152752	1.2.2.1	1
SRR6152760	2.2.M3	1
SRR6152761	4.1.2.1	1
SRR6152774	1.2.2	1
SRR6152778	3.2	0.9927
SRR6152778	4	0.0073
SRR6152787	4.1.2.1	1
SRR6152791	2.2.M2.4	1
SRR6152801	2.2.M2.5	1
SRR6152815	1.1.2	0.9922
SRR6152815	4.9.1	0.0078
SRR6152826	4.8	1
SRR6152827	1.2.2.1	1
SRR6152837	1.2.2.1	1
SRR6152839	2.2.M2.2	1
SRR6152845	2.2.M1.1	1
SRR6152852	3.5	0.9947
SRR6152852	4.9.1	0.0053
SRR6152863	1.2.2.1	1
SRR6152877	3	1
SRR6152878	4.3.3	1
SRR6152896	1.2.2.1	0.9927
SRR6152896	4.9.1	0.0073
SRR6152905	2.1	0.9929
SRR6152905	4	0.0071
SRR6152919	2.2.M1.1	0.9946
SRR6152919	4	0.0054
SRR6152928	2.2.M3	1
SRR6152931	2.2.M4.7	1
SRR6152938	2.2.M6.2	1
SRR6152944	4.5	1
SRR6152948	3.4	1
SRR6152949	1.2.2.1	0.9947
SRR6152949	4.9.1	0.0053
SRR6152955	4.3.3	1
SRR6152957	1.1.1.1	1
SRR6152959	1.2.2.1	0.989
SRR6152959	4.9.1	0.011
SRR6152961	1.2.2.1	1
SRR6152963	1.2.2.1	1
SRR6152997	1.2.2.1	1
SRR6153000	4.2.1.1	1
SRR6153001	2.2.M5	1
SRR6153010	1.2.2.1	0.9942
SRR6153010	3.2	0.0058
SRR6153037	1.1.2	0.9901
SRR6153037	2.2	0.0099
SRR6153039	2.2.M3	1
SRR6153040	2.2.M1	1
SRR6153041	3.6	1
SRR6153062	3.4	1
SRR6153072	1.2.2.1	0.9851
SRR6153072	4.2.1.1	0.0149
SRR6153074	2.2.AA3.2	1
SRR6153088	1.2.2.1	1
SRR6153093	1.2.2.1	0.9912
SRR6153093	4.9.1	0.0088
SRR6153099	2.1	1
SRR6153119	4.8	1
SRR6153125	4.4.1.1	1
SRR6153128	3.4	1
SRR6153155	2.2.M6.2	1
SRR6153182	2.2.M3	1
SRR6153185	2.2.M4.7	1
SRR6153189	3	1
SRR6153199	4.9	1
SRR6153203	3.4	1
SRR6153210	2.2.M3	1
SRR6153215	2.2.AA1	1
SRR6153227	3.4	1
SRR6153229	2.2.M4	1
SRR6153244	2.2.M6.1	1
SRR6256990	4.1.2.1	1
SRR6257033	2.2.M4.5	0.0536
SRR6257033	2.2.M4.9.2	0.9464
SRR6257105	2.2.M4.5	1
SRR6280140	2.2.M1.3	1
SRR6280147	2.2.M4	1
SRR6280153	2.2.M1.1	1
SRR6280209	2.2.M3	1
SRR6280227	2.2.M2.2	1
SRR6280246	2.2.AA3.2	1
SRR6280247	2.2.M3	1
SRR6280257	2.2.AA3.2	1
SRR6280259	2.2.M5	1
SRR6280273	2.2.M3	1
SRR6280278	2.2.M1.1	1
SRR6280279	2.2.M1.2	1
SRR6280283	2.2.M3	1
SRR6280297	2.2.M4	1
SRR6280300	2.2.M1.4	1
SRR6280302	2.2.M3	1
SRR6280305	2.2.AA1	1
SRR6280314	2.2.M1	1
SRR6280340	2.2.1	1
SRR6325443	4.3.3	1
SRR6325449	4.1.1.1	1
SRR6325450	4.1.1.3	1
SRR6389907	4.3.2	1
SRR6397329	4.2.1.1	1
SRR6397334	4.4.1.1	1
SRR6397343	2.2.M5	1
SRR6397350	4.1.1.1	0.9829
SRR6397350	4.4.1.1	0.0171
SRR6397352	4.2.1.1	1
SRR6397354	4.1.2.1	1
SRR6397362	4.4.2	1
SRR6397373	4.4.1.2	1
SRR6397399	2.2.1	1
SRR6397403	1.1.2	0.9941
SRR6397403	4	0.0059
SRR6397408	2.2.M1.1	1
SRR6397422	4.1.2.1	1
SRR6397435	4.7	1
SRR6397458	2.2.M3	1
SRR6397461	4.2.1.1	1
SRR6397465	4.2.1.1	1
SRR6397467	4.1.2.1	0.9841
SRR6397467	4.7	0.0159
SRR6397468	4.1.2.1	1
SRR6397470	4.6	1
SRR6397474	2.2.AA3.1	1
SRR6397477	2.2.M1.3	1
SRR6397500	4.1.2.1	1
SRR6397504	4.1.2.1	1
SRR6397512	4.1.2.1	0.9821
SRR6397512	4.9	0.0179
SRR6397533	4.4.1.1	1
SRR6397537	4.1.1.1	1
SRR6397538	4.4.1.2	1
SRR6397540	2.2.M2.2	1
SRR6397544	4.1.1.3	1
SRR6397555	4.1.2.1	1
SRR6397570	4.1.1.1	1
SRR6397572	2.2.M1.4	1
SRR6397573	4.2.1.1	1
SRR6397578	4.1.2.1	0.9824
SRR6397578	4.9.1	0.0176
SRR6397613	4.2.1.1	1
SRR6397623	4.1.1.2	1
SRR6397629	4.4.1.1	1
SRR6397636	4.4.1.2	0.9906
SRR6397636	4.9	0.0094
SRR6397649	3.3	1
SRR6397650	4.2.1.1	1
SRR6397656	1.1.3.1	1
SRR6397689	4.1.1.1	1
SRR6397710	4.5	1
SRR6397717	4.4.1.2	0.9887
SRR6397717	4.9	0.0113
SRR6397724	4.1.2.1	1
SRR6397747	4.2.1.1	1
SRR6397748	2.2.1	1
SRR6397784	2.2.M3	1
SRR6397786	4.1.1.1	1
SRR6397795	4.4.1.2	0.9914
SRR6397795	4.7	0.0086
SRR6397799	1.1.2	0.0062
SRR6397799	4.1.1.1	0.9938
SRR6397802	4.4.1.2	1
SRR6397931	4.2.1.1	1
SRR6397933	4.9	1
SRR6397936	1.2.2	1
SRR6397955	4.1.2.1	1
SRR6397964	4.1.2.1	0.9835
SRR6397964	4.9	0.0165
SRR6397969	4.1.1.2	1
SRR6397972	4.1.1.2	1
SRR6398000	4.2.1.1	1
SRR6398001	4.1.1.1	1
SRR6398004	2.2.AA1	1
SRR6398018	2.2.M2.2	1
SRR6398036	4.4.1.2	1
SRR6398048	4.1.1.1	1
SRR6398050	2.2.M2.1	1
SRR6398062	4.4.1.2	1
SRR6398064	4.1.1.1	0.9906
SRR6398064	4.9.1	0.0094
SRR6398069	4.2.1.1	1
SRR6398081	4.4.1.1	0.9874
SRR6398081	4.9	0.0126
SRR6398084	4.1.1.1	1
SRR6398088	4.1.1	1
SRR6398112	2.2.M6.2	0.0102
SRR6398112	4.4.1.1	0.9898
SRR6398124	4.1.1.1	1
SRR671740	4.4.2	1
SRR671744	2.2.M4	1
SRR671762	4.4.2	1
SRR671777	2.2.M5	1
SRR671778	4.4.2	1
SRR671808	2.2.M2.2	1
SRR671811	2.2.M4	1
SRR671814	2.2.M2.2	1
SRR671839	2.2.M1.4	1
SRR671853	4.5	1
SRR671877	2.2.AA2	1
SRR6824285	2.2.M2.2	1
SRR6824306	2.2.M4	1
SRR6824311	2.2.M4.6	1
SRR6824312	2.2.AA3.2	1
SRR6824316	2.2.M1.1	1
SRR6824323	2.2.AA2	1
SRR6824331	4.4.2	1
SRR6824333	2.2.AA4	0.9849
SRR6824333	4.5	0.0151
SRR6824342	2.2.AA3.1	1
SRR6824348	2.2.M2.4	1
SRR6824375	2.2.M1.1	1
SRR6824386	4.5	1
SRR6824428	2.2.AA3.2	1
SRR6824444	2.2.M3	1
SRR6824447	2.2.M4	1
SRR6824449	2.2.M1.2	1
SRR6824469	2.2.M1.3	1
SRR6824474	2.2.M4	1
SRR6824510	2.2.M1.2	1
SRR6824513	2.2.M3	1
SRR6824517	2.2.AA3.2	1
SRR6824520	2.2.AA3.1	1
SRR6824529	2.2.AA2	1
SRR6824530	2.2.M2.2	1
SRR6824541	4.5	1
SRR6824566	2.2.M5	1
SRR6824569	2.2.AA2	1
SRR6824573	2.2.AA3.1	1
SRR6824584	2.2.AA1	0.9864
SRR6824584	4.5	0.0136
SRR6824597	4.2.2	1
SRR6824635	2.2.M1	1
SRR6824651	2.2.M1.1	1
SRR6824653	2.2.M4.3	1
SRR6824661	3.5	1
SRR6824680	2.2.M1.4	1
SRR6824699	2.2.M1.3	0.0387
SRR6824699	2.2.M4.8	0.9613
SRR7341649	4.4.1.1	1
SRR7341651	4.4.1.1	1
SRR7341652	4.4.1.1	1
SRR7341655	4.4.1.1	1
SRR7341667	4.7	1
SRR7341668	4.4.1.1	1
SRR7341674	4.1.2.1	1
SRR7341679	4.8	1
SRR7341699	4.4.1.1	1
SRR7341700	4.1.2.1	1
SRR7496491	4.9	1
SRR7496510	1.2.2.1	1
SRR7496512	2.2.M1.3	1
SRR7496516	2.2.M1.3	1
SRR7496548	1.2.2.1	1
SRR7517687	6.2.3	1
SRR7517698	4.3.3	1
SRR7517835	4.3.2	1
SRR7585405	1.1.2	1
SRR7585427	4.3.3	1
SRR7585436	4.2.2.2	1
SRR7898222	1.1.2	1
SRR8237309	2.2.M4.7	1
SRR8237332	2.2.M4.7	1
SRR8237348	2.2.M1.2	1
SRR8237370	2.1	1
SRR8237385	2.2.M1.1	1
SRR8237386	2.2.M1.1	1
SRR8237387	2.2.M1.1	1
SRR8237392	2.2.M1.1	1
SRR8237395	2.2.AA3.2	1
SRR8237402	2.2.AA2	1
SRR833078	2.2.M2	0.0072
SRR833078	4.3.3	0.9928
SRR833092	2.2.M6.2	1
SRR8380861	1.1.2	1
SRR8380866	1.1.2	1
SRR8380875	3	1
SRR8380894	2.2.M4	1
SRR8380900	1.1.2	1
SRR8380925	1.3.1	1
SRR8380926	4.1.2.1	1
SRR8380934	3.1.2	1
SRR8380940	1.1.2	1
SRR8380942	3	1
SRR8380948	4.8	1
SRR8380951	1.1.2	0.7713
SRR8380951	4.2.2	0.2287
SRR847796	4.3.3	1
SRR8651562	2.2.M3	0.9888
SRR8651562	4	0.0112
SRR8651578	4.5	1
SRR8651588	4.4.2	1
SRR8651590	2.2.M1.3	1
SRR8651597	2.2.M4	1
SRR8651602	2.2.AA3.1	0.9917
SRR8651602	2.2.M5	0.0083
SRR8651630	2.2.M4	0.9921
SRR8651630	4	0.0079
SRR8651636	2.2.M3	1
SRR8651648	2.2.M3	1
SRR8651656	2.2.E	1
SRR8651657	4.2.2	1
SRR8651659	2.2.AA3.2	1

### Sheet: Figure 1A Data
method	x_name	x_value	MCC
Fastlin	Coverage	20	0.431011
Fastlin	Coverage	40	0.543964
Fastlin	Coverage	60	0.572218
Fastlin	Coverage	80	0.618457
Fastlin	Coverage	100	0.70976
MixInfect	Coverage	20	0.610085
MixInfect	Coverage	40	0.577051
MixInfect	Coverage	60	0.540192
MixInfect	Coverage	80	0.52836
MixInfect	Coverage	100	0.458815
QuantTB	Coverage	20	0.512955
QuantTB	Coverage	40	0.550339
QuantTB	Coverage	60	0.466305
QuantTB	Coverage	80	0.449578
QuantTB	Coverage	100	0.485221
SplitStrains	Coverage	20	0.480747
SplitStrains	Coverage	40	0.554247
SplitStrains	Coverage	60	0.564519
SplitStrains	Coverage	80	0.561951
SplitStrains	Coverage	100	0.585049
TBProfiler	Coverage	20	0.512989
TBProfiler	Coverage	40	0.579984
TBProfiler	Coverage	60	0.53624
TBProfiler	Coverage	80	0.523038
TBProfiler	Coverage	100	0.541206
TBtypeR	Coverage	20	0.723079
TBtypeR	Coverage	40	0.832603
TBtypeR	Coverage	60	0.888726
TBtypeR	Coverage	80	0.944515
TBtypeR	Coverage	100	0.944515
Fastlin	Minor Strain Fraction (%)	1	0
Fastlin	Minor Strain Fraction (%)	2.5	0.265827
Fastlin	Minor Strain Fraction (%)	5	0.543449
Fastlin	Minor Strain Fraction (%)	10	0.737028
Fastlin	Minor Strain Fraction (%)	25	0.857969
Fastlin	Minor Strain Fraction (%)	50	0.854461
MixInfect	Minor Strain Fraction (%)	1	0.0541862
MixInfect	Minor Strain Fraction (%)	2.5	0.317915
MixInfect	Minor Strain Fraction (%)	5	0.741801
MixInfect	Minor Strain Fraction (%)	10	0.759794
MixInfect	Minor Strain Fraction (%)	25	0.737028
MixInfect	Minor Strain Fraction (%)	50	0.749786
QuantTB	Minor Strain Fraction (%)	1	0.0301342
QuantTB	Minor Strain Fraction (%)	2.5	0.0921394
QuantTB	Minor Strain Fraction (%)	5	0.422409
QuantTB	Minor Strain Fraction (%)	10	0.760219
QuantTB	Minor Strain Fraction (%)	25	0.804161
QuantTB	Minor Strain Fraction (%)	50	0.7841
SplitStrains	Minor Strain Fraction (%)	1	0
SplitStrains	Minor Strain Fraction (%)	2.5	0
SplitStrains	Minor Strain Fraction (%)	5	0.138247
SplitStrains	Minor Strain Fraction (%)	10	0.811745
SplitStrains	Minor Strain Fraction (%)	25	0.984031
SplitStrains	Minor Strain Fraction (%)	50	0.996008
TBProfiler	Minor Strain Fraction (%)	1	0
TBProfiler	Minor Strain Fraction (%)	2.5	0.0367359
TBProfiler	Minor Strain Fraction (%)	5	0.408882
TBProfiler	Minor Strain Fraction (%)	10	0.830174
TBProfiler	Minor Strain Fraction (%)	25	0.837066
TBProfiler	Minor Strain Fraction (%)	50	0.792884
TBtypeR	Minor Strain Fraction (%)	1	0.626704
TBtypeR	Minor Strain Fraction (%)	2.5	0.861487
TBtypeR	Minor Strain Fraction (%)	5	0.937923
TBtypeR	Minor Strain Fraction (%)	10	0.925668
TBtypeR	Minor Strain Fraction (%)	25	0.922394
TBtypeR	Minor Strain Fraction (%)	50	0.937471
Fastlin	SNP Distance Bin	1	0.26774
Fastlin	SNP Distance Bin	2	0.646952
Fastlin	SNP Distance Bin	3	0.660674
Fastlin	SNP Distance Bin	4	0.615374
Fastlin	SNP Distance Bin	5	0.657742
MixInfect	SNP Distance Bin	1	0.482213
MixInfect	SNP Distance Bin	2	0.496147
MixInfect	SNP Distance Bin	3	0.601896
MixInfect	SNP Distance Bin	4	0.524051
MixInfect	SNP Distance Bin	5	0.607357
QuantTB	SNP Distance Bin	1	0.31359
QuantTB	SNP Distance Bin	2	0.533465
QuantTB	SNP Distance Bin	3	0.574318
QuantTB	SNP Distance Bin	4	0.521183
QuantTB	SNP Distance Bin	5	0.519606
SplitStrains	SNP Distance Bin	1	0.486723
SplitStrains	SNP Distance Bin	2	0.56782
SplitStrains	SNP Distance Bin	3	0.571272
SplitStrains	SNP Distance Bin	4	0.544183
SplitStrains	SNP Distance Bin	5	0.576121
TBProfiler	SNP Distance Bin	1	0.28182
TBProfiler	SNP Distance Bin	2	0.622298
TBProfiler	SNP Distance Bin	3	0.620726
TBProfiler	SNP Distance Bin	4	0.569753
TBProfiler	SNP Distance Bin	5	0.576492
TBtypeR	SNP Distance Bin	1	0.640607
TBtypeR	SNP Distance Bin	2	0.910884
TBtypeR	SNP Distance Bin	3	0.940001
TBtypeR	SNP Distance Bin	4	0.917837
TBtypeR	SNP Distance Bin	5	0.932936

### Sheet: Figure 1B Data
method	Status	id	minor_percent	minor_percent_pred
TBtypeR	MAE < 2%	PAIR0052	2.5	3.2
TBtypeR	MAE < 2%	PAIR0054	2.5	2.45
TBtypeR	MAE < 2%	PAIR0056	2.5	2.65
TBtypeR	MAE < 2%	PAIR0064	2.5	2.35
TBtypeR	MAE < 2%	PAIR0065	2.5	2.22
TBtypeR	MAE < 2%	PAIR0066	2.5	2.39
TBtypeR	MAE < 2%	PAIR0068	2.5	2.53
TBtypeR	MAE < 2%	PAIR0071	2.5	2.6
TBtypeR	MAE < 2%	PAIR0072	2.5	2.39
TBtypeR	MAE < 2%	PAIR0076	2.5	2.98
TBtypeR	MAE < 2%	PAIR0077	2.5	3.46
TBtypeR	MAE < 2%	PAIR0079	2.5	2.5
TBtypeR	MAE < 2%	PAIR0080	2.5	2.56
TBtypeR	MAE < 2%	PAIR0082	2.5	2.52
TBtypeR	MAE < 2%	PAIR0084	2.5	2.46
TBtypeR	MAE < 2%	PAIR0085	2.5	3.25
TBtypeR	MAE < 2%	PAIR0086	2.5	2.72
TBtypeR	MAE < 2%	PAIR0087	2.5	3.31
TBtypeR	MAE < 2%	PAIR0088	2.5	2.54
TBtypeR	MAE < 2%	PAIR0089	2.5	2.64
TBtypeR	MAE < 2%	PAIR0090	2.5	2.8
TBtypeR	MAE < 2%	PAIR0091	2.5	2.71
TBtypeR	MAE < 2%	PAIR0092	2.5	3.33
TBtypeR	MAE < 2%	PAIR0101	5	5.16
TBtypeR	MAE < 2%	PAIR0102	5	5.34
TBtypeR	MAE < 2%	PAIR0103	5	3.71
TBtypeR	MAE < 2%	PAIR0104	5	5.76
TBtypeR	MAE < 2%	PAIR0105	5	5.35
TBtypeR	MAE < 2%	PAIR0106	5	5.48
TBtypeR	MAE < 2%	PAIR0107	5	5.35
TBtypeR	MAE < 2%	PAIR0109	5	5.73
TBtypeR	MAE < 2%	PAIR0110	5	4.54
TBtypeR	MAE < 2%	PAIR0111	5	5.12
TBtypeR	MAE < 2%	PAIR0112	5	5.2
TBtypeR	MAE < 2%	PAIR0113	5	4.17
TBtypeR	MAE < 2%	PAIR0114	5	5
TBtypeR	MAE < 2%	PAIR0115	5	4.77
TBtypeR	MAE < 2%	PAIR0116	5	5.58
TBtypeR	MAE < 2%	PAIR0117	5	6.23
TBtypeR	MAE < 2%	PAIR0118	5	3.77
TBtypeR	MAE < 2%	PAIR0120	5	4.8
TBtypeR	MAE < 2%	PAIR0121	5	4.82
TBtypeR	MAE < 2%	PAIR0122	5	4.84
TBtypeR	MAE < 2%	PAIR0123	5	5.87
TBtypeR	MAE < 2%	PAIR0124	5	5.28
TBtypeR	MAE < 2%	PAIR0125	5	4.17
TBtypeR	MAE < 2%	PAIR0127	5	4.68
TBtypeR	MAE < 2%	PAIR0128	5	5.57
TBtypeR	MAE < 2%	PAIR0129	5	3.55
TBtypeR	MAE < 2%	PAIR0130	5	5.2
TBtypeR	MAE < 2%	PAIR0131	5	4.78
TBtypeR	MAE < 2%	PAIR0132	5	5.14
TBtypeR	MAE < 2%	PAIR0133	5	5.02
TBtypeR	MAE < 2%	PAIR0134	5	4.53
TBtypeR	MAE < 2%	PAIR0136	5	5.43
TBtypeR	MAE < 2%	PAIR0137	5	5.18
TBtypeR	MAE < 2%	PAIR0138	5	4.51
TBtypeR	MAE < 2%	PAIR0139	5	4.88
TBtypeR	MAE < 2%	PAIR0140	5	5.5
TBtypeR	MAE < 2%	PAIR0141	5	5.74
TBtypeR	MAE < 2%	PAIR0142	5	52.76
TBtypeR	MAE < 2%	PAIR0143	5	4.2
TBtypeR	MAE < 2%	PAIR0144	5	6.09
TBtypeR	MAE < 2%	PAIR0145	5	4
TBtypeR	MAE < 2%	PAIR0146	5	5.43
TBtypeR	MAE < 2%	PAIR0147	5	4.77
TBtypeR	MAE < 2%	PAIR0149	5	3.63
TBtypeR	MAE < 2%	PAIR0151	10	9.57
TBtypeR	MAE < 2%	PAIR0152	10	11.28
TBtypeR	MAE < 2%	PAIR0154	10	10.4
TBtypeR	MAE < 2%	PAIR0156	10	10.93
TBtypeR	MAE < 2%	PAIR0158	10	8.57
TBtypeR	MAE < 2%	PAIR0159	10	12.63
TBtypeR	MAE < 2%	PAIR0160	10	8.44
TBtypeR	MAE < 2%	PAIR0161	10	11.09
TBtypeR	MAE < 2%	PAIR0162	10	9.69
TBtypeR	MAE < 2%	PAIR0163	10	8.88
TBtypeR	MAE < 2%	PAIR0164	10	7.7
TBtypeR	MAE < 2%	PAIR0165	10	7.79
TBtypeR	MAE < 2%	PAIR0166	10	8.53
TBtypeR	MAE < 2%	PAIR0167	10	10.58
TBtypeR	MAE < 2%	PAIR0168	10	9.04
TBtypeR	MAE < 2%	PAIR0169	10	11.46
TBtypeR	MAE < 2%	PAIR0170	10	10.16
TBtypeR	MAE < 2%	PAIR0171	10	10.36
TBtypeR	MAE < 2%	PAIR0172	10	8.81
TBtypeR	MAE < 2%	PAIR0173	10	9.92
TBtypeR	MAE < 2%	PAIR0174	10	8.41
TBtypeR	MAE < 2%	PAIR0175	10	10.02
TBtypeR	MAE < 2%	PAIR0176	10	10.87
TBtypeR	MAE < 2%	PAIR0177	10	11.98
TBtypeR	MAE < 2%	PAIR0178	10	9.46
TBtypeR	MAE < 2%	PAIR0179	10	11.89
TBtypeR	MAE < 2%	PAIR0180	10	10.45
TBtypeR	MAE < 2%	PAIR0181	10	8.91
TBtypeR	MAE < 2%	PAIR0182	10	9.7
TBtypeR	MAE < 2%	PAIR0183	10	8.25
TBtypeR	MAE < 2%	PAIR0184	10	10.15
TBtypeR	MAE < 2%	PAIR0185	10	12.04
TBtypeR	MAE < 2%	PAIR0186	10	9.79
TBtypeR	MAE < 2%	PAIR0187	10	9.58
TBtypeR	MAE < 2%	PAIR0188	10	9.43
TBtypeR	MAE < 2%	PAIR0190	10	7.28
TBtypeR	MAE < 2%	PAIR0191	10	11.1
TBtypeR	MAE < 2%	PAIR0193	10	10.49
TBtypeR	MAE < 2%	PAIR0194	10	9.48
TBtypeR	MAE < 2%	PAIR0195	10	9.81
TBtypeR	MAE < 2%	PAIR0196	10	10.04
TBtypeR	MAE < 2%	PAIR0197	10	7.66
TBtypeR	MAE < 2%	PAIR0198	10	9.5
TBtypeR	MAE < 2%	PAIR0199	10	9.75
TBtypeR	MAE < 2%	PAIR0200	10	8.19
TBtypeR	MAE < 2%	PAIR0201	25	28.04
TBtypeR	MAE < 2%	PAIR0203	25	23.77
TBtypeR	MAE < 2%	PAIR0204	25	27.79
TBtypeR	MAE < 2%	PAIR0205	25	27.76
TBtypeR	MAE < 2%	PAIR0206	25	20.87
TBtypeR	MAE < 2%	PAIR0208	25	24.65
TBtypeR	MAE < 2%	PAIR0209	25	24.76
TBtypeR	MAE < 2%	PAIR0210	25	24.28
TBtypeR	MAE < 2%	PAIR0211	25	22.18
TBtypeR	MAE < 2%	PAIR0212	25	26.71
TBtypeR	MAE < 2%	PAIR0213	25	23.72
TBtypeR	MAE < 2%	PAIR0214	25	28.24
TBtypeR	MAE < 2%	PAIR0215	25	27.08
TBtypeR	MAE < 2%	PAIR0216	25	25.73
TBtypeR	MAE < 2%	PAIR0217	25	25.3
TBtypeR	MAE < 2%	PAIR0218	25	24.92
TBtypeR	MAE < 2%	PAIR0219	25	20.04
TBtypeR	MAE < 2%	PAIR0220	25	21.95
TBtypeR	MAE < 2%	PAIR0221	25	29.02
TBtypeR	MAE < 2%	PAIR0222	25	19.92
TBtypeR	MAE < 2%	PAIR0223	25	26.26
TBtypeR	MAE < 2%	PAIR0224	25	31.12
TBtypeR	MAE < 2%	PAIR0225	25	29.8
TBtypeR	MAE < 2%	PAIR0226	25	25.79
TBtypeR	MAE < 2%	PAIR0227	25	26.89
TBtypeR	MAE < 2%	PAIR0228	25	26.72
TBtypeR	MAE < 2%	PAIR0230	25	24.01
TBtypeR	MAE < 2%	PAIR0231	25	24.2
TBtypeR	MAE < 2%	PAIR0232	25	25.75
TBtypeR	MAE < 2%	PAIR0233	25	26.64
TBtypeR	MAE < 2%	PAIR0234	25	25.83
TBtypeR	MAE < 2%	PAIR0235	25	29.16
TBtypeR	MAE < 2%	PAIR0236	25	22.9
TBtypeR	MAE < 2%	PAIR0237	25	22.55
TBtypeR	MAE < 2%	PAIR0238	25	28.86
TBtypeR	MAE < 2%	PAIR0239	25	28.18
TBtypeR	MAE < 2%	PAIR0240	25	24.14
TBtypeR	MAE < 2%	PAIR0241	25	25.22
TBtypeR	MAE < 2%	PAIR0242	25	23.47
TBtypeR	MAE < 2%	PAIR0243	25	21.88
TBtypeR	MAE < 2%	PAIR0244	25	24.67
TBtypeR	MAE < 2%	PAIR0245	25	23.37
TBtypeR	MAE < 2%	PAIR0246	25	23.42
TBtypeR	MAE < 2%	PAIR0247	25	25.06
TBtypeR	MAE < 2%	PAIR0248	25	21.26
TBtypeR	MAE < 2%	PAIR0249	25	25.88
TBtypeR	MAE < 2%	PAIR0250	25	24.45
TBtypeR	MAE < 2%	PAIR0251	50	45.71
TBtypeR	MAE < 2%	PAIR0252	50	49.22
TBtypeR	MAE < 2%	PAIR0253	50	48.8
TBtypeR	MAE < 2%	PAIR0254	50	43.2
TBtypeR	MAE < 2%	PAIR0255	50	48.63
TBtypeR	MAE < 2%	PAIR0256	50	48.3
TBtypeR	MAE < 2%	PAIR0257	50	49.64
TBtypeR	MAE < 2%	PAIR0258	50	45
TBtypeR	MAE < 2%	PAIR0259	50	49.01
TBtypeR	MAE < 2%	PAIR0260	50	48.05
TBtypeR	MAE < 2%	PAIR0261	50	48.25
TBtypeR	MAE < 2%	PAIR0263	50	44.95
TBtypeR	MAE < 2%	PAIR0264	50	48.25
TBtypeR	MAE < 2%	PAIR0265	50	49.78
TBtypeR	MAE < 2%	PAIR0266	50	47.38
TBtypeR	MAE < 2%	PAIR0267	50	49.98
TBtypeR	MAE < 2%	PAIR0268	50	48.34
TBtypeR	MAE < 2%	PAIR0269	50	46.75
TBtypeR	MAE < 2%	PAIR0271	50	41.58
TBtypeR	MAE < 2%	PAIR0272	50	49.43
TBtypeR	MAE < 2%	PAIR0273	50	48.99
TBtypeR	MAE < 2%	PAIR0274	50	46.76
TBtypeR	MAE < 2%	PAIR0276	50	49.84
TBtypeR	MAE < 2%	PAIR0277	50	43.69
TBtypeR	MAE < 2%	PAIR0278	50	49.46
TBtypeR	MAE < 2%	PAIR0279	50	47.25
TBtypeR	MAE < 2%	PAIR0280	50	49.68
TBtypeR	MAE < 2%	PAIR0281	50	48.06
TBtypeR	MAE < 2%	PAIR0282	50	47.97
TBtypeR	MAE < 2%	PAIR0283	50	48.41
TBtypeR	MAE < 2%	PAIR0284	50	48.82
TBtypeR	MAE < 2%	PAIR0285	50	41.61
TBtypeR	MAE < 2%	PAIR0286	50	45.59
TBtypeR	MAE < 2%	PAIR0287	50	48.74
TBtypeR	MAE < 2%	PAIR0288	50	49.45
TBtypeR	MAE < 2%	PAIR0289	50	47.12
TBtypeR	MAE < 2%	PAIR0290	50	47.26
TBtypeR	MAE < 2%	PAIR0291	50	45.97
TBtypeR	MAE < 2%	PAIR0292	50	43.26
TBtypeR	MAE < 2%	PAIR0293	50	48.68
TBtypeR	MAE < 2%	PAIR0294	50	47.37
TBtypeR	MAE < 2%	PAIR0295	50	42.93
TBtypeR	MAE < 2%	PAIR0296	50	49.75
TBtypeR	MAE < 2%	PAIR0297	50	45.19
TBtypeR	MAE < 2%	PAIR0298	50	47.1
TBtypeR	MAE < 2%	PAIR0299	50	49.27
TBtypeR	MAE < 2%	PAIR0300	50	44.75
TBtypeR	MAE < 2%	PAIR0301	1	1.12
TBtypeR	MAE < 2%	PAIR0307	1	1.3
TBtypeR	MAE < 2%	PAIR0311	1	1.09
TBtypeR	MAE < 2%	PAIR0315	1	1.03
TBtypeR	MAE < 2%	PAIR0323	1	1.46
TBtypeR	MAE < 2%	PAIR0327	1	1.03
TBtypeR	MAE < 2%	PAIR0340	1	1.03
TBtypeR	MAE < 2%	PAIR0345	1	1.19
TBtypeR	MAE < 2%	PAIR0347	1	1.14
TBtypeR	MAE < 2%	PAIR0349	1	1.16
TBtypeR	MAE < 2%	PAIR0352	2.5	2.38
TBtypeR	MAE < 2%	PAIR0353	2.5	2.6
TBtypeR	MAE < 2%	PAIR0354	2.5	2.33
TBtypeR	MAE < 2%	PAIR0355	2.5	1.87
TBtypeR	MAE < 2%	PAIR0357	2.5	2.43
TBtypeR	MAE < 2%	PAIR0358	2.5	2.69
TBtypeR	MAE < 2%	PAIR0359	2.5	2.72
TBtypeR	MAE < 2%	PAIR0360	2.5	2.35
TBtypeR	MAE < 2%	PAIR0361	2.5	2.38
TBtypeR	MAE < 2%	PAIR0363	2.5	2.16
TBtypeR	MAE < 2%	PAIR0364	2.5	2.62
TBtypeR	MAE < 2%	PAIR0365	2.5	2.59
TBtypeR	MAE < 2%	PAIR0366	2.5	2.37
TBtypeR	MAE < 2%	PAIR0367	2.5	2.47
TBtypeR	MAE < 2%	PAIR0368	2.5	3.75
TBtypeR	MAE < 2%	PAIR0369	2.5	2.54
TBtypeR	MAE < 2%	PAIR0370	2.5	2.03
TBtypeR	MAE < 2%	PAIR0371	2.5	3.07
TBtypeR	MAE < 2%	PAIR0372	2.5	2.26
TBtypeR	MAE < 2%	PAIR0373	2.5	2.66
TBtypeR	MAE < 2%	PAIR0374	2.5	2.05
TBtypeR	MAE < 2%	PAIR0375	2.5	2.65
TBtypeR	MAE < 2%	PAIR0376	2.5	2.39
TBtypeR	MAE < 2%	PAIR0377	2.5	2.63
TBtypeR	MAE < 2%	PAIR0378	2.5	2.61
TBtypeR	MAE < 2%	PAIR0379	2.5	2.91
TBtypeR	MAE < 2%	PAIR0380	2.5	2.39
TBtypeR	MAE < 2%	PAIR0381	2.5	2.68
TBtypeR	MAE < 2%	PAIR0382	2.5	2.78
TBtypeR	MAE < 2%	PAIR0383	2.5	3.28
TBtypeR	MAE < 2%	PAIR0384	2.5	2.01
TBtypeR	MAE < 2%	PAIR0385	2.5	2.08
TBtypeR	MAE < 2%	PAIR0386	2.5	2.89
TBtypeR	MAE < 2%	PAIR0387	2.5	2.87
TBtypeR	MAE < 2%	PAIR0388	2.5	2.67
TBtypeR	MAE < 2%	PAIR0389	2.5	3.32
TBtypeR	MAE < 2%	PAIR0390	2.5	1.5
TBtypeR	MAE < 2%	PAIR0391	2.5	2.51
TBtypeR	MAE < 2%	PAIR0392	2.5	2.24
TBtypeR	MAE < 2%	PAIR0393	2.5	2.96
TBtypeR	MAE < 2%	PAIR0394	2.5	2.39
TBtypeR	MAE < 2%	PAIR0396	2.5	2.76
TBtypeR	MAE < 2%	PAIR0397	2.5	2.6
TBtypeR	MAE < 2%	PAIR0398	2.5	1.64
TBtypeR	MAE < 2%	PAIR0399	2.5	2.43
TBtypeR	MAE < 2%	PAIR0400	2.5	1.81
TBtypeR	MAE < 2%	PAIR0401	5	5.65
TBtypeR	MAE < 2%	PAIR0402	5	5.17
TBtypeR	MAE < 2%	PAIR0404	5	4.53
TBtypeR	MAE < 2%	PAIR0405	5	4.18
TBtypeR	MAE < 2%	PAIR0407	5	5.11
TBtypeR	MAE < 2%	PAIR0408	5	4.47
TBtypeR	MAE < 2%	PAIR0409	5	4.85
TBtypeR	MAE < 2%	PAIR0410	5	5.65
TBtypeR	MAE < 2%	PAIR0411	5	5.31
TBtypeR	MAE < 2%	PAIR0412	5	5.98
TBtypeR	MAE < 2%	PAIR0413	5	7.06
TBtypeR	MAE < 2%	PAIR0414	5	4.82
TBtypeR	MAE < 2%	PAIR0415	5	4.45
TBtypeR	MAE < 2%	PAIR0416	5	4.95
TBtypeR	MAE < 2%	PAIR0417	5	5.26
TBtypeR	MAE < 2%	PAIR0418	5	5.06
TBtypeR	MAE < 2%	PAIR0419	5	7.16
TBtypeR	MAE < 2%	PAIR0420	5	5.3
TBtypeR	MAE < 2%	PAIR0421	5	5.12
TBtypeR	MAE < 2%	PAIR0422	5	4.67
TBtypeR	MAE < 2%	PAIR0423	5	5.92
TBtypeR	MAE < 2%	PAIR0424	5	5.7
TBtypeR	MAE < 2%	PAIR0425	5	4.57
TBtypeR	MAE < 2%	PAIR0426	5	5.57
TBtypeR	MAE < 2%	PAIR0427	5	3.47
TBtypeR	MAE < 2%	PAIR0428	5	5.36
TBtypeR	MAE < 2%	PAIR0429	5	4.26
TBtypeR	MAE < 2%	PAIR0430	5	3.57
TBtypeR	MAE < 2%	PAIR0431	5	5.8
TBtypeR	MAE < 2%	PAIR0432	5	5.64
TBtypeR	MAE < 2%	PAIR0433	5	4.58
TBtypeR	MAE < 2%	PAIR0434	5	5.14
TBtypeR	MAE < 2%	PAIR0435	5	4.89
TBtypeR	MAE < 2%	PAIR0436	5	4.86
TBtypeR	MAE < 2%	PAIR0437	5	4.86
TBtypeR	MAE < 2%	PAIR0438	5	5.15
TBtypeR	MAE < 2%	PAIR0439	5	4.63
TBtypeR	MAE < 2%	PAIR0440	5	4.72
TBtypeR	MAE < 2%	PAIR0441	5	4.73
TBtypeR	MAE < 2%	PAIR0443	5	4.82
TBtypeR	MAE < 2%	PAIR0444	5	4.02
TBtypeR	MAE < 2%	PAIR0445	5	3.76
TBtypeR	MAE < 2%	PAIR0446	5	4.67
TBtypeR	MAE < 2%	PAIR0447	5	4.34
TBtypeR	MAE < 2%	PAIR0448	5	4.22
TBtypeR	MAE < 2%	PAIR0449	5	4.84
TBtypeR	MAE < 2%	PAIR0450	5	5.23
TBtypeR	MAE < 2%	PAIR0451	10	9.39
TBtypeR	MAE < 2%	PAIR0452	10	11.44
TBtypeR	MAE < 2%	PAIR0453	10	9.54
TBtypeR	MAE < 2%	PAIR0454	10	10.8
TBtypeR	MAE < 2%	PAIR0455	10	9.05
TBtypeR	MAE < 2%	PAIR0456	10	12.27
TBtypeR	MAE < 2%	PAIR0457	10	10.2
TBtypeR	MAE < 2%	PAIR0458	10	7.23
TBtypeR	MAE < 2%	PAIR0460	10	8.71
TBtypeR	MAE < 2%	PAIR0461	10	10.76
TBtypeR	MAE < 2%	PAIR0462	10	9.03
TBtypeR	MAE < 2%	PAIR0463	10	10.11
TBtypeR	MAE < 2%	PAIR0464	10	9.17
TBtypeR	MAE < 2%	PAIR0465	10	11.05
TBtypeR	MAE < 2%	PAIR0466	10	10.17
TBtypeR	MAE < 2%	PAIR0467	10	9.7
TBtypeR	MAE < 2%	PAIR0468	10	9.01
TBtypeR	MAE < 2%	PAIR0469	10	10.59
TBtypeR	MAE < 2%	PAIR0470	10	12.03
TBtypeR	MAE < 2%	PAIR0471	10	11.7
TBtypeR	MAE < 2%	PAIR0472	10	8.85
TBtypeR	MAE < 2%	PAIR0473	10	13.77
TBtypeR	MAE < 2%	PAIR0474	10	8.67
TBtypeR	MAE < 2%	PAIR0475	10	9.5
TBtypeR	MAE < 2%	PAIR0476	10	9.76
TBtypeR	MAE < 2%	PAIR0477	10	8.12
TBtypeR	MAE < 2%	PAIR0478	10	8.87
TBtypeR	MAE < 2%	PAIR0480	10	10.86
TBtypeR	MAE < 2%	PAIR0481	10	11.45
TBtypeR	MAE < 2%	PAIR0482	10	9.55
TBtypeR	MAE < 2%	PAIR0483	10	9.9
TBtypeR	MAE < 2%	PAIR0484	10	11.52
TBtypeR	MAE < 2%	PAIR0485	10	11.58
TBtypeR	MAE < 2%	PAIR0486	10	10.6
TBtypeR	MAE < 2%	PAIR0487	10	9.88
TBtypeR	MAE < 2%	PAIR0488	10	8.22
TBtypeR	MAE < 2%	PAIR0489	10	10.98
TBtypeR	MAE < 2%	PAIR0490	10	9.79
TBtypeR	MAE < 2%	PAIR0491	10	11.13
TBtypeR	MAE < 2%	PAIR0492	10	9.68
TBtypeR	MAE < 2%	PAIR0493	10	11.08
TBtypeR	MAE < 2%	PAIR0494	10	9.19
TBtypeR	MAE < 2%	PAIR0495	10	10.45
TBtypeR	MAE < 2%	PAIR0496	10	8.44
TBtypeR	MAE < 2%	PAIR0497	10	8.33
TBtypeR	MAE < 2%	PAIR0498	10	6.76
TBtypeR	MAE < 2%	PAIR0499	10	9.44
TBtypeR	MAE < 2%	PAIR0500	10	9.98
TBtypeR	MAE < 2%	PAIR0501	25	24.65
TBtypeR	MAE < 2%	PAIR0502	25	25.92
TBtypeR	MAE < 2%	PAIR0503	25	25.37
TBtypeR	MAE < 2%	PAIR0504	25	25.65
TBtypeR	MAE < 2%	PAIR0505	25	25.78
TBtypeR	MAE < 2%	PAIR0507	25	30.52
TBtypeR	MAE < 2%	PAIR0508	25	26.87
TBtypeR	MAE < 2%	PAIR0509	25	22.56
TBtypeR	MAE < 2%	PAIR0510	25	23.03
TBtypeR	MAE < 2%	PAIR0511	25	27.56
TBtypeR	MAE < 2%	PAIR0512	25	26.89
TBtypeR	MAE < 2%	PAIR0513	25	25.66
TBtypeR	MAE < 2%	PAIR0514	25	23.33
TBtypeR	MAE < 2%	PAIR0515	25	26.68
TBtypeR	MAE < 2%	PAIR0516	25	23.61
TBtypeR	MAE < 2%	PAIR0517	25	21.62
TBtypeR	MAE < 2%	PAIR0518	25	28.09
TBtypeR	MAE < 2%	PAIR0519	25	24.41
TBtypeR	MAE < 2%	PAIR0520	25	26.64
TBtypeR	MAE < 2%	PAIR0521	25	29.86
TBtypeR	MAE < 2%	PAIR0522	25	28.34
TBtypeR	MAE < 2%	PAIR0523	25	23.3
TBtypeR	MAE < 2%	PAIR0524	25	24.16
TBtypeR	MAE < 2%	PAIR0525	25	25.31
TBtypeR	MAE < 2%	PAIR0527	25	24.27
TBtypeR	MAE < 2%	PAIR0528	25	25.02
TBtypeR	MAE < 2%	PAIR0529	25	26.77
TBtypeR	MAE < 2%	PAIR0530	25	24.56
TBtypeR	MAE < 2%	PAIR0531	25	26.54
TBtypeR	MAE < 2%	PAIR0532	25	24.49
TBtypeR	MAE < 2%	PAIR0533	25	24.75
TBtypeR	MAE < 2%	PAIR0534	25	24.65
TBtypeR	MAE < 2%	PAIR0535	25	29.02
TBtypeR	MAE < 2%	PAIR0536	25	26.54
TBtypeR	MAE < 2%	PAIR0538	25	21.56
TBtypeR	MAE < 2%	PAIR0539	25	24.63
TBtypeR	MAE < 2%	PAIR0540	25	25.58
TBtypeR	MAE < 2%	PAIR0541	25	25.34
TBtypeR	MAE < 2%	PAIR0542	25	22.97
TBtypeR	MAE < 2%	PAIR0543	25	22.98
TBtypeR	MAE < 2%	PAIR0544	25	23.87
TBtypeR	MAE < 2%	PAIR0545	25	23.71
TBtypeR	MAE < 2%	PAIR0546	25	24.92
TBtypeR	MAE < 2%	PAIR0547	25	21.45
TBtypeR	MAE < 2%	PAIR0548	25	23.64
TBtypeR	MAE < 2%	PAIR0549	25	25.55
TBtypeR	MAE < 2%	PAIR0550	25	23.3
TBtypeR	MAE < 2%	PAIR0551	50	49.13
TBtypeR	MAE < 2%	PAIR0552	50	48.52
TBtypeR	MAE < 2%	PAIR0553	50	49.24
TBtypeR	MAE < 2%	PAIR0554	50	47.99
TBtypeR	MAE < 2%	PAIR0555	50	36.71
TBtypeR	MAE < 2%	PAIR0556	50	49.52
TBtypeR	MAE < 2%	PAIR0557	50	47.52
TBtypeR	MAE < 2%	PAIR0558	50	44.78
TBtypeR	MAE < 2%	PAIR0559	50	47.96
TBtypeR	MAE < 2%	PAIR0560	50	49.94
TBtypeR	MAE < 2%	PAIR0561	50	48.79
TBtypeR	MAE < 2%	PAIR0562	50	48.65
TBtypeR	MAE < 2%	PAIR0563	50	49.5
TBtypeR	MAE < 2%	PAIR0565	50	44.31
TBtypeR	MAE < 2%	PAIR0566	50	46.29
TBtypeR	MAE < 2%	PAIR0567	50	48.97
TBtypeR	MAE < 2%	PAIR0568	50	48.77
TBtypeR	MAE < 2%	PAIR0569	50	46.55
TBtypeR	MAE < 2%	PAIR0570	50	45.47
TBtypeR	MAE < 2%	PAIR0571	50	49.42
TBtypeR	MAE < 2%	PAIR0572	50	48
TBtypeR	MAE < 2%	PAIR0573	50	45.65
TBtypeR	MAE < 2%	PAIR0574	50	48.95
TBtypeR	MAE < 2%	PAIR0575	50	41.85
TBtypeR	MAE < 2%	PAIR0576	50	49.7
TBtypeR	MAE < 2%	PAIR0577	50	44.97
TBtypeR	MAE < 2%	PAIR0578	50	46.69
TBtypeR	MAE < 2%	PAIR0579	50	49.15
TBtypeR	MAE < 2%	PAIR0580	50	47.33
TBtypeR	MAE < 2%	PAIR0581	50	48.96
TBtypeR	MAE < 2%	PAIR0582	50	47.5
TBtypeR	MAE < 2%	PAIR0583	50	48.35
TBtypeR	MAE < 2%	PAIR0584	50	48.3
TBtypeR	MAE < 2%	PAIR0585	50	49.87
TBtypeR	MAE < 2%	PAIR0586	50	45.86
TBtypeR	MAE < 2%	PAIR0587	50	49.35
TBtypeR	MAE < 2%	PAIR0588	50	48.74
TBtypeR	MAE < 2%	PAIR0589	50	47.1
TBtypeR	MAE < 2%	PAIR0590	50	47.38
TBtypeR	MAE < 2%	PAIR0591	50	46.14
TBtypeR	MAE < 2%	PAIR0592	50	49.56
TBtypeR	MAE < 2%	PAIR0593	50	47.66
TBtypeR	MAE < 2%	PAIR0594	50	47.98
TBtypeR	MAE < 2%	PAIR0595	50	49.88
TBtypeR	MAE < 2%	PAIR0596	50	49.19
TBtypeR	MAE < 2%	PAIR0597	50	47.46
TBtypeR	MAE < 2%	PAIR0598	50	42.96
TBtypeR	MAE < 2%	PAIR0599	50	49.31
TBtypeR	MAE < 2%	PAIR0600	50	49.13
TBtypeR	MAE < 2%	PAIR0601	1	0.86
TBtypeR	MAE < 2%	PAIR0602	1	0.85
TBtypeR	MAE < 2%	PAIR0603	1	1.08
TBtypeR	MAE < 2%	PAIR0604	1	1.05
TBtypeR	MAE < 2%	PAIR0606	1	1.03
TBtypeR	MAE < 2%	PAIR0607	1	1.02
TBtypeR	MAE < 2%	PAIR0608	1	1.07
TBtypeR	MAE < 2%	PAIR0609	1	0.94
TBtypeR	MAE < 2%	PAIR0611	1	0.95
TBtypeR	MAE < 2%	PAIR0613	1	0.82
TBtypeR	MAE < 2%	PAIR0614	1	1
TBtypeR	MAE < 2%	PAIR0615	1	0.98
TBtypeR	MAE < 2%	PAIR0619	1	1.14
TBtypeR	MAE < 2%	PAIR0620	1	0.89
TBtypeR	MAE < 2%	PAIR0621	1	1.07
TBtypeR	MAE < 2%	PAIR0625	1	0.86
TBtypeR	MAE < 2%	PAIR0626	1	1.09
TBtypeR	MAE < 2%	PAIR0628	1	1.14
TBtypeR	MAE < 2%	PAIR0629	1	1.14
TBtypeR	MAE < 2%	PAIR0630	1	0.95
TBtypeR	MAE < 2%	PAIR0631	1	1.45
TBtypeR	MAE < 2%	PAIR0632	1	1.24
TBtypeR	MAE < 2%	PAIR0633	1	1.17
TBtypeR	MAE < 2%	PAIR0634	1	0.99
TBtypeR	MAE < 2%	PAIR0635	1	1.06
TBtypeR	MAE < 2%	PAIR0636	1	0.97
TBtypeR	MAE < 2%	PAIR0637	1	0.98
TBtypeR	MAE < 2%	PAIR0638	1	0.8
TBtypeR	MAE < 2%	PAIR0641	1	1.21
TBtypeR	MAE < 2%	PAIR0642	1	1.48
TBtypeR	MAE < 2%	PAIR0644	1	1.17
TBtypeR	MAE < 2%	PAIR0645	1	1.14
TBtypeR	MAE < 2%	PAIR0646	1	1.16
TBtypeR	MAE < 2%	PAIR0647	1	0.85
TBtypeR	MAE < 2%	PAIR0648	1	1.12
TBtypeR	MAE < 2%	PAIR0649	1	1.07
TBtypeR	MAE < 2%	PAIR0650	1	0.85
TBtypeR	MAE < 2%	PAIR0651	2.5	2.42
TBtypeR	MAE < 2%	PAIR0652	2.5	3.3
TBtypeR	MAE < 2%	PAIR0653	2.5	2.57
TBtypeR	MAE < 2%	PAIR0654	2.5	2.61
TBtypeR	MAE < 2%	PAIR0655	2.5	2.46
TBtypeR	MAE < 2%	PAIR0656	2.5	2.58
TBtypeR	MAE < 2%	PAIR0657	2.5	3.02
TBtypeR	MAE < 2%	PAIR0658	2.5	2.18
TBtypeR	MAE < 2%	PAIR0659	2.5	2.69
TBtypeR	MAE < 2%	PAIR0660	2.5	2.71
TBtypeR	MAE < 2%	PAIR0661	2.5	2.8
TBtypeR	MAE < 2%	PAIR0662	2.5	3.04
TBtypeR	MAE < 2%	PAIR0663	2.5	3.03
TBtypeR	MAE < 2%	PAIR0664	2.5	2.46
TBtypeR	MAE < 2%	PAIR0665	2.5	2.3
TBtypeR	MAE < 2%	PAIR0666	2.5	2.47
TBtypeR	MAE < 2%	PAIR0667	2.5	2.71
TBtypeR	MAE < 2%	PAIR0668	2.5	2.02
TBtypeR	MAE < 2%	PAIR0669	2.5	2.71
TBtypeR	MAE < 2%	PAIR0670	2.5	3.36
TBtypeR	MAE < 2%	PAIR0671	2.5	2.64
TBtypeR	MAE < 2%	PAIR0672	2.5	3.16
TBtypeR	MAE < 2%	PAIR0673	2.5	3.18
TBtypeR	MAE < 2%	PAIR0675	2.5	2.71
TBtypeR	MAE < 2%	PAIR0676	2.5	2.58
TBtypeR	MAE < 2%	PAIR0677	2.5	2.58
TBtypeR	MAE < 2%	PAIR0678	2.5	2.36
TBtypeR	MAE < 2%	PAIR0679	2.5	2.51
TBtypeR	MAE < 2%	PAIR0680	2.5	2.68
TBtypeR	MAE < 2%	PAIR0681	2.5	2.25
TBtypeR	MAE < 2%	PAIR0683	2.5	2.5
TBtypeR	MAE < 2%	PAIR0684	2.5	2.02
TBtypeR	MAE < 2%	PAIR0685	2.5	2.68
TBtypeR	MAE < 2%	PAIR0686	2.5	2.97
TBtypeR	MAE < 2%	PAIR0687	2.5	3.69
TBtypeR	MAE < 2%	PAIR0688	2.5	2.27
TBtypeR	MAE < 2%	PAIR0689	2.5	2.54
TBtypeR	MAE < 2%	PAIR0690	2.5	3.09
TBtypeR	MAE < 2%	PAIR0692	2.5	2.06
TBtypeR	MAE < 2%	PAIR0693	2.5	2.77
TBtypeR	MAE < 2%	PAIR0694	2.5	2.05
TBtypeR	MAE < 2%	PAIR0695	2.5	2.76
TBtypeR	MAE < 2%	PAIR0696	2.5	1.98
TBtypeR	MAE < 2%	PAIR0697	2.5	2.28
TBtypeR	MAE < 2%	PAIR0698	2.5	2.27
TBtypeR	MAE < 2%	PAIR0699	2.5	2.05
TBtypeR	MAE < 2%	PAIR0700	2.5	2.62
TBtypeR	MAE < 2%	PAIR0701	5	4.06
TBtypeR	MAE < 2%	PAIR0702	5	5.91
TBtypeR	MAE < 2%	PAIR0703	5	5.84
TBtypeR	MAE < 2%	PAIR0704	5	5.33
TBtypeR	MAE < 2%	PAIR0705	5	4.85
TBtypeR	MAE < 2%	PAIR0706	5	7
TBtypeR	MAE < 2%	PAIR0707	5	49.77
TBtypeR	MAE < 2%	PAIR0708	5	5.12
TBtypeR	MAE < 2%	PAIR0709	5	5.32
TBtypeR	MAE < 2%	PAIR0710	5	4.79
TBtypeR	MAE < 2%	PAIR0711	5	5.96
TBtypeR	MAE < 2%	PAIR0712	5	4.82
TBtypeR	MAE < 2%	PAIR0713	5	4.78
TBtypeR	MAE < 2%	PAIR0714	5	5.16
TBtypeR	MAE < 2%	PAIR0715	5	4.19
TBtypeR	MAE < 2%	PAIR0716	5	5.31
TBtypeR	MAE < 2%	PAIR0717	5	4.74
TBtypeR	MAE < 2%	PAIR0718	5	5.69
TBtypeR	MAE < 2%	PAIR0719	5	5.26
TBtypeR	MAE < 2%	PAIR0720	5	5.28
TBtypeR	MAE < 2%	PAIR0721	5	5.17
TBtypeR	MAE < 2%	PAIR0722	5	6.12
TBtypeR	MAE < 2%	PAIR0723	5	5.53
TBtypeR	MAE < 2%	PAIR0724	5	6.06
TBtypeR	MAE < 2%	PAIR0725	5	4.23
TBtypeR	MAE < 2%	PAIR0726	5	6.11
TBtypeR	MAE < 2%	PAIR0727	5	4.32
TBtypeR	MAE < 2%	PAIR0728	5	5.71
TBtypeR	MAE < 2%	PAIR0729	5	4.49
TBtypeR	MAE < 2%	PAIR0730	5	4.59
TBtypeR	MAE < 2%	PAIR0731	5	5.24
TBtypeR	MAE < 2%	PAIR0732	5	4.48
TBtypeR	MAE < 2%	PAIR0733	5	4.73
TBtypeR	MAE < 2%	PAIR0734	5	5.74
TBtypeR	MAE < 2%	PAIR0735	5	4.5
TBtypeR	MAE < 2%	PAIR0737	5	5.55
TBtypeR	MAE < 2%	PAIR0738	5	5.08
TBtypeR	MAE < 2%	PAIR0740	5	5.35
TBtypeR	MAE < 2%	PAIR0742	5	5.15
TBtypeR	MAE < 2%	PAIR0743	5	4.74
TBtypeR	MAE < 2%	PAIR0744	5	5.89
TBtypeR	MAE < 2%	PAIR0745	5	5.16
TBtypeR	MAE < 2%	PAIR0746	5	4.71
TBtypeR	MAE < 2%	PAIR0747	5	4.86
TBtypeR	MAE < 2%	PAIR0748	5	4.99
TBtypeR	MAE < 2%	PAIR0749	5	4.52
TBtypeR	MAE < 2%	PAIR0750	5	4.38
TBtypeR	MAE < 2%	PAIR0751	10	11.21
TBtypeR	MAE < 2%	PAIR0752	10	9.98
TBtypeR	MAE < 2%	PAIR0753	10	8.17
TBtypeR	MAE < 2%	PAIR0754	10	11.51
TBtypeR	MAE < 2%	PAIR0755	10	10.55
TBtypeR	MAE < 2%	PAIR0756	10	10.98
TBtypeR	MAE < 2%	PAIR0758	10	9.99
TBtypeR	MAE < 2%	PAIR0759	10	10.4
TBtypeR	MAE < 2%	PAIR0760	10	10.08
TBtypeR	MAE < 2%	PAIR0761	10	8.56
TBtypeR	MAE < 2%	PAIR0762	10	11.71
TBtypeR	MAE < 2%	PAIR0763	10	11.92
TBtypeR	MAE < 2%	PAIR0764	10	10.01
TBtypeR	MAE < 2%	PAIR0766	10	9.95
TBtypeR	MAE < 2%	PAIR0767	10	8.64
TBtypeR	MAE < 2%	PAIR0768	10	12.5
TBtypeR	MAE < 2%	PAIR0769	10	10.11
TBtypeR	MAE < 2%	PAIR0770	10	11.09
TBtypeR	MAE < 2%	PAIR0771	10	9.05
TBtypeR	MAE < 2%	PAIR0772	10	9.61
TBtypeR	MAE < 2%	PAIR0773	10	11.06
TBtypeR	MAE < 2%	PAIR0775	10	10.01
TBtypeR	MAE < 2%	PAIR0777	10	10.51
TBtypeR	MAE < 2%	PAIR0778	10	10.72
TBtypeR	MAE < 2%	PAIR0779	10	10.19
TBtypeR	MAE < 2%	PAIR0780	10	12.27
TBtypeR	MAE < 2%	PAIR0781	10	10.7
TBtypeR	MAE < 2%	PAIR0782	10	11.65
TBtypeR	MAE < 2%	PAIR0784	10	10.58
TBtypeR	MAE < 2%	PAIR0785	10	10.82
TBtypeR	MAE < 2%	PAIR0786	10	9.36
TBtypeR	MAE < 2%	PAIR0787	10	11.32
TBtypeR	MAE < 2%	PAIR0788	10	9.68
TBtypeR	MAE < 2%	PAIR0789	10	10.68
TBtypeR	MAE < 2%	PAIR0790	10	9.69
TBtypeR	MAE < 2%	PAIR0791	10	9.56
TBtypeR	MAE < 2%	PAIR0792	10	8.75
TBtypeR	MAE < 2%	PAIR0793	10	10.84
TBtypeR	MAE < 2%	PAIR0794	10	10.38
TBtypeR	MAE < 2%	PAIR0795	10	8.95
TBtypeR	MAE < 2%	PAIR0796	10	9.33
TBtypeR	MAE < 2%	PAIR0797	10	9.84
TBtypeR	MAE < 2%	PAIR0798	10	7.26
TBtypeR	MAE < 2%	PAIR0799	10	8.94
TBtypeR	MAE < 2%	PAIR0800	10	10.02
TBtypeR	MAE < 2%	PAIR0802	25	22.17
TBtypeR	MAE < 2%	PAIR0803	25	26.64
TBtypeR	MAE < 2%	PAIR0804	25	25.83
TBtypeR	MAE < 2%	PAIR0805	25	25.32
TBtypeR	MAE < 2%	PAIR0806	25	26.32
TBtypeR	MAE < 2%	PAIR0807	25	30.42
TBtypeR	MAE < 2%	PAIR0808	25	25.04
TBtypeR	MAE < 2%	PAIR0809	25	24.51
TBtypeR	MAE < 2%	PAIR0810	25	23.6
TBtypeR	MAE < 2%	PAIR0811	25	24.32
TBtypeR	MAE < 2%	PAIR0812	25	28.23
TBtypeR	MAE < 2%	PAIR0813	25	20.45
TBtypeR	MAE < 2%	PAIR0814	25	31.43
TBtypeR	MAE < 2%	PAIR0815	25	28.07
TBtypeR	MAE < 2%	PAIR0816	25	27.31
TBtypeR	MAE < 2%	PAIR0817	25	26.02
TBtypeR	MAE < 2%	PAIR0818	25	28.84
TBtypeR	MAE < 2%	PAIR0820	25	32.88
TBtypeR	MAE < 2%	PAIR0821	25	14.47
TBtypeR	MAE < 2%	PAIR0823	25	28.17
TBtypeR	MAE < 2%	PAIR0824	25	21.78
TBtypeR	MAE < 2%	PAIR0825	25	25.47
TBtypeR	MAE < 2%	PAIR0826	25	21.68
TBtypeR	MAE < 2%	PAIR0827	25	25.61
TBtypeR	MAE < 2%	PAIR0828	25	28.85
TBtypeR	MAE < 2%	PAIR0829	25	21.08
TBtypeR	MAE < 2%	PAIR0830	25	25.55
TBtypeR	MAE < 2%	PAIR0831	25	26.14
TBtypeR	MAE < 2%	PAIR0832	25	25.74
TBtypeR	MAE < 2%	PAIR0834	25	26.7
TBtypeR	MAE < 2%	PAIR0835	25	28.51
TBtypeR	MAE < 2%	PAIR0836	25	24.73
TBtypeR	MAE < 2%	PAIR0837	25	28.73
TBtypeR	MAE < 2%	PAIR0838	25	24.88
TBtypeR	MAE < 2%	PAIR0839	25	24.34
TBtypeR	MAE < 2%	PAIR0840	25	24.54
TBtypeR	MAE < 2%	PAIR0841	25	22.56
TBtypeR	MAE < 2%	PAIR0842	25	27.14
TBtypeR	MAE < 2%	PAIR0843	25	29.71
TBtypeR	MAE < 2%	PAIR0844	25	21.78
TBtypeR	MAE < 2%	PAIR0845	25	26.37
TBtypeR	MAE < 2%	PAIR0846	25	25.5
TBtypeR	MAE < 2%	PAIR0847	25	23.86
TBtypeR	MAE < 2%	PAIR0848	25	23.32
TBtypeR	MAE < 2%	PAIR0849	25	26.13
TBtypeR	MAE < 2%	PAIR0850	25	23.85
TBtypeR	MAE < 2%	PAIR0852	50	45.57
TBtypeR	MAE < 2%	PAIR0854	50	48.52
TBtypeR	MAE < 2%	PAIR0855	50	47.98
TBtypeR	MAE < 2%	PAIR0856	50	41.42
TBtypeR	MAE < 2%	PAIR0857	50	49.98
TBtypeR	MAE < 2%	PAIR0858	50	48.72
TBtypeR	MAE < 2%	PAIR0859	50	45.59
TBtypeR	MAE < 2%	PAIR0860	50	41.21
TBtypeR	MAE < 2%	PAIR0861	50	49.62
TBtypeR	MAE < 2%	PAIR0862	50	47.49
TBtypeR	MAE < 2%	PAIR0863	50	49.83
TBtypeR	MAE < 2%	PAIR0864	50	49.15
TBtypeR	MAE < 2%	PAIR0865	50	44.08
TBtypeR	MAE < 2%	PAIR0866	50	48.51
TBtypeR	MAE < 2%	PAIR0867	50	47.74
TBtypeR	MAE < 2%	PAIR0868	50	48
TBtypeR	MAE < 2%	PAIR0869	50	45.3
TBtypeR	MAE < 2%	PAIR0870	50	47
TBtypeR	MAE < 2%	PAIR0871	50	43.38
TBtypeR	MAE < 2%	PAIR0872	50	48.62
TBtypeR	MAE < 2%	PAIR0873	50	49.1
TBtypeR	MAE < 2%	PAIR0874	50	49.14
TBtypeR	MAE < 2%	PAIR0875	50	44.41
TBtypeR	MAE < 2%	PAIR0876	50	46.14
TBtypeR	MAE < 2%	PAIR0877	50	48.41
TBtypeR	MAE < 2%	PAIR0878	50	49.82
TBtypeR	MAE < 2%	PAIR0879	50	47.6
TBtypeR	MAE < 2%	PAIR0880	50	48.75
TBtypeR	MAE < 2%	PAIR0881	50	49.39
TBtypeR	MAE < 2%	PAIR0882	50	46.11
TBtypeR	MAE < 2%	PAIR0883	50	46.65
TBtypeR	MAE < 2%	PAIR0884	50	42.46
TBtypeR	MAE < 2%	PAIR0885	50	46.28
TBtypeR	MAE < 2%	PAIR0886	50	49.31
TBtypeR	MAE < 2%	PAIR0888	50	49.64
TBtypeR	MAE < 2%	PAIR0889	50	47.69
TBtypeR	MAE < 2%	PAIR0890	50	48.68
TBtypeR	MAE < 2%	PAIR0892	50	45.95
TBtypeR	MAE < 2%	PAIR0893	50	49.09
TBtypeR	MAE < 2%	PAIR0894	50	46.63
TBtypeR	MAE < 2%	PAIR0895	50	48.17
TBtypeR	MAE < 2%	PAIR0896	50	48.37
TBtypeR	MAE < 2%	PAIR0898	50	46.31
TBtypeR	MAE < 2%	PAIR0899	50	49.68
TBtypeR	MAE < 2%	PAIR0901	1	0.81
TBtypeR	MAE < 2%	PAIR0902	1	1.16
TBtypeR	MAE < 2%	PAIR0903	1	0.87
TBtypeR	MAE < 2%	PAIR0904	1	1.19
TBtypeR	MAE < 2%	PAIR0905	1	1.02
TBtypeR	MAE < 2%	PAIR0906	1	1.13
TBtypeR	MAE < 2%	PAIR0907	1	1.1
TBtypeR	MAE < 2%	PAIR0908	1	0.91
TBtypeR	MAE < 2%	PAIR0909	1	1.15
TBtypeR	MAE < 2%	PAIR0910	1	1.18
TBtypeR	MAE < 2%	PAIR0911	1	0.82
TBtypeR	MAE < 2%	PAIR0912	1	1.23
TBtypeR	MAE < 2%	PAIR0913	1	1.31
TBtypeR	MAE < 2%	PAIR0915	1	1
TBtypeR	MAE < 2%	PAIR0917	1	1.13
TBtypeR	MAE < 2%	PAIR0918	1	1.05
TBtypeR	MAE < 2%	PAIR0919	1	1.02
TBtypeR	MAE < 2%	PAIR0921	1	0.97
TBtypeR	MAE < 2%	PAIR0922	1	0.96
TBtypeR	MAE < 2%	PAIR0923	1	1.02
TBtypeR	MAE < 2%	PAIR0924	1	0.92
TBtypeR	MAE < 2%	PAIR0925	1	0.88
TBtypeR	MAE < 2%	PAIR0926	1	1.45
TBtypeR	MAE < 2%	PAIR0927	1	1.04
TBtypeR	MAE < 2%	PAIR0928	1	1.31
TBtypeR	MAE < 2%	PAIR0929	1	0.86
TBtypeR	MAE < 2%	PAIR0930	1	1.15
TBtypeR	MAE < 2%	PAIR0931	1	1.02
TBtypeR	MAE < 2%	PAIR0932	1	0.78
TBtypeR	MAE < 2%	PAIR0933	1	1.17
TBtypeR	MAE < 2%	PAIR0934	1	1.14
TBtypeR	MAE < 2%	PAIR0935	1	1.07
TBtypeR	MAE < 2%	PAIR0936	1	1.03
TBtypeR	MAE < 2%	PAIR0937	1	0.98
TBtypeR	MAE < 2%	PAIR0938	1	1.22
TBtypeR	MAE < 2%	PAIR0939	1	1.01
TBtypeR	MAE < 2%	PAIR0940	1	0.89
TBtypeR	MAE < 2%	PAIR0941	1	0.97
TBtypeR	MAE < 2%	PAIR0942	1	1.15
TBtypeR	MAE < 2%	PAIR0943	1	1.24
TBtypeR	MAE < 2%	PAIR0944	1	0.96
TBtypeR	MAE < 2%	PAIR0945	1	1.23
TBtypeR	MAE < 2%	PAIR0946	1	0.86
TBtypeR	MAE < 2%	PAIR0947	1	1.23
TBtypeR	MAE < 2%	PAIR0948	1	1.06
TBtypeR	MAE < 2%	PAIR0949	1	0.73
TBtypeR	MAE < 2%	PAIR0950	1	0.9
TBtypeR	MAE < 2%	PAIR0951	2.5	2.54
TBtypeR	MAE < 2%	PAIR0952	2.5	2.15
TBtypeR	MAE < 2%	PAIR0953	2.5	2.64
TBtypeR	MAE < 2%	PAIR0954	2.5	2.79
TBtypeR	MAE < 2%	PAIR0955	2.5	2.95
TBtypeR	MAE < 2%	PAIR0956	2.5	2.29
TBtypeR	MAE < 2%	PAIR0957	2.5	2.98
TBtypeR	MAE < 2%	PAIR0958	2.5	2.98
TBtypeR	MAE < 2%	PAIR0959	2.5	2.2
TBtypeR	MAE < 2%	PAIR0960	2.5	1.99
TBtypeR	MAE < 2%	PAIR0961	2.5	2.51
TBtypeR	MAE < 2%	PAIR0962	2.5	2.8
TBtypeR	MAE < 2%	PAIR0963	2.5	2.35
TBtypeR	MAE < 2%	PAIR0964	2.5	2.66
TBtypeR	MAE < 2%	PAIR0965	2.5	3.08
TBtypeR	MAE < 2%	PAIR0966	2.5	2.27
TBtypeR	MAE < 2%	PAIR0967	2.5	2.53
TBtypeR	MAE < 2%	PAIR0968	2.5	2.42
TBtypeR	MAE < 2%	PAIR0969	2.5	2.68
TBtypeR	MAE < 2%	PAIR0970	2.5	2.76
TBtypeR	MAE < 2%	PAIR0971	2.5	3.16
TBtypeR	MAE < 2%	PAIR0972	2.5	2.45
TBtypeR	MAE < 2%	PAIR0973	2.5	2.57
TBtypeR	MAE < 2%	PAIR0974	2.5	2.87
TBtypeR	MAE < 2%	PAIR0975	2.5	2.21
TBtypeR	MAE < 2%	PAIR0976	2.5	1.97
TBtypeR	MAE < 2%	PAIR0977	2.5	2.64
TBtypeR	MAE < 2%	PAIR0978	2.5	2.68
TBtypeR	MAE < 2%	PAIR0979	2.5	2.58
TBtypeR	MAE < 2%	PAIR0980	2.5	2.44
TBtypeR	MAE < 2%	PAIR0981	2.5	3.09
TBtypeR	MAE < 2%	PAIR0982	2.5	2.09
TBtypeR	MAE < 2%	PAIR0983	2.5	2.4
TBtypeR	MAE < 2%	PAIR0984	2.5	2.05
TBtypeR	MAE < 2%	PAIR0985	2.5	2.58
TBtypeR	MAE < 2%	PAIR0986	2.5	2.66
TBtypeR	MAE < 2%	PAIR0987	2.5	2.44
TBtypeR	MAE < 2%	PAIR0988	2.5	1.96
TBtypeR	MAE < 2%	PAIR0989	2.5	2.33
TBtypeR	MAE < 2%	PAIR0990	2.5	3.31
TBtypeR	MAE < 2%	PAIR0991	2.5	2.83
TBtypeR	MAE < 2%	PAIR0992	2.5	3.24
TBtypeR	MAE < 2%	PAIR0993	2.5	2.19
TBtypeR	MAE < 2%	PAIR0994	2.5	3.04
TBtypeR	MAE < 2%	PAIR0995	2.5	2.54
TBtypeR	MAE < 2%	PAIR0996	2.5	1.89
TBtypeR	MAE < 2%	PAIR0997	2.5	2.14
TBtypeR	MAE < 2%	PAIR0998	2.5	2.23
TBtypeR	MAE < 2%	PAIR0999	2.5	2.21
TBtypeR	MAE < 2%	PAIR1000	2.5	1.4
TBtypeR	MAE < 2%	PAIR1001	5	2.89
TBtypeR	MAE < 2%	PAIR1002	5	5.34
TBtypeR	MAE < 2%	PAIR1003	5	5.49
TBtypeR	MAE < 2%	PAIR1004	5	4.95
TBtypeR	MAE < 2%	PAIR1006	5	5.54
TBtypeR	MAE < 2%	PAIR1007	5	5.06
TBtypeR	MAE < 2%	PAIR1008	5	5.11
TBtypeR	MAE < 2%	PAIR1009	5	6.61
TBtypeR	MAE < 2%	PAIR1010	5	3.85
TBtypeR	MAE < 2%	PAIR1011	5	5.84
TBtypeR	MAE < 2%	PAIR1012	5	6.65
TBtypeR	MAE < 2%	PAIR1013	5	4.95
TBtypeR	MAE < 2%	PAIR1014	5	5.11
TBtypeR	MAE < 2%	PAIR1015	5	5.13
TBtypeR	MAE < 2%	PAIR1016	5	4.16
TBtypeR	MAE < 2%	PAIR1017	5	4.51
TBtypeR	MAE < 2%	PAIR1018	5	5.29
TBtypeR	MAE < 2%	PAIR1019	5	4.5
TBtypeR	MAE < 2%	PAIR1020	5	5.77
TBtypeR	MAE < 2%	PAIR1021	5	4.88
TBtypeR	MAE < 2%	PAIR1022	5	4.92
TBtypeR	MAE < 2%	PAIR1023	5	5.32
TBtypeR	MAE < 2%	PAIR1024	5	6.75
TBtypeR	MAE < 2%	PAIR1025	5	4.93
TBtypeR	MAE < 2%	PAIR1026	5	5.4
TBtypeR	MAE < 2%	PAIR1027	5	5.62
TBtypeR	MAE < 2%	PAIR1028	5	4.99
TBtypeR	MAE < 2%	PAIR1029	5	4.54
TBtypeR	MAE < 2%	PAIR1030	5	4.84
TBtypeR	MAE < 2%	PAIR1031	5	4.94
TBtypeR	MAE < 2%	PAIR1032	5	5.08
TBtypeR	MAE < 2%	PAIR1033	5	5.83
TBtypeR	MAE < 2%	PAIR1034	5	4.27
TBtypeR	MAE < 2%	PAIR1035	5	4.44
TBtypeR	MAE < 2%	PAIR1036	5	4.67
TBtypeR	MAE < 2%	PAIR1037	5	5.11
TBtypeR	MAE < 2%	PAIR1038	5	6.99
TBtypeR	MAE < 2%	PAIR1039	5	6.16
TBtypeR	MAE < 2%	PAIR1040	5	4.25
TBtypeR	MAE < 2%	PAIR1041	5	4.03
TBtypeR	MAE < 2%	PAIR1042	5	4.59
TBtypeR	MAE < 2%	PAIR1043	5	4.91
TBtypeR	MAE < 2%	PAIR1044	5	5.02
TBtypeR	MAE < 2%	PAIR1045	5	4.99
TBtypeR	MAE < 2%	PAIR1046	5	4.95
TBtypeR	MAE < 2%	PAIR1047	5	5.38
TBtypeR	MAE < 2%	PAIR1048	5	5.18
TBtypeR	MAE < 2%	PAIR1049	5	5.08
TBtypeR	MAE < 2%	PAIR1050	5	4.79
TBtypeR	MAE < 2%	PAIR1051	10	11.29
TBtypeR	MAE < 2%	PAIR1053	10	11.02
TBtypeR	MAE < 2%	PAIR1054	10	10.44
TBtypeR	MAE < 2%	PAIR1055	10	10.73
TBtypeR	MAE < 2%	PAIR1056	10	10.56
TBtypeR	MAE < 2%	PAIR1057	10	10.07
TBtypeR	MAE < 2%	PAIR1058	10	11.56
TBtypeR	MAE < 2%	PAIR1059	10	10.33
TBtypeR	MAE < 2%	PAIR1060	10	9.54
TBtypeR	MAE < 2%	PAIR1061	10	10.26
TBtypeR	MAE < 2%	PAIR1062	10	10.36
TBtypeR	MAE < 2%	PAIR1063	10	10.49
TBtypeR	MAE < 2%	PAIR1064	10	10.77
TBtypeR	MAE < 2%	PAIR1065	10	10.89
TBtypeR	MAE < 2%	PAIR1066	10	11.73
TBtypeR	MAE < 2%	PAIR1067	10	10.38
TBtypeR	MAE < 2%	PAIR1068	10	10.99
TBtypeR	MAE < 2%	PAIR1069	10	9.62
TBtypeR	MAE < 2%	PAIR1070	10	10.07
TBtypeR	MAE < 2%	PAIR1071	10	11.41
TBtypeR	MAE < 2%	PAIR1072	10	9.31
TBtypeR	MAE < 2%	PAIR1073	10	9.53
TBtypeR	MAE < 2%	PAIR1074	10	11.29
TBtypeR	MAE < 2%	PAIR1076	10	11.19
TBtypeR	MAE < 2%	PAIR1077	10	12.66
TBtypeR	MAE < 2%	PAIR1078	10	11.02
TBtypeR	MAE < 2%	PAIR1079	10	11.14
TBtypeR	MAE < 2%	PAIR1080	10	52.78
TBtypeR	MAE < 2%	PAIR1082	10	5.39
TBtypeR	MAE < 2%	PAIR1083	10	12.23
TBtypeR	MAE < 2%	PAIR1084	10	9.39
TBtypeR	MAE < 2%	PAIR1085	10	9.3
TBtypeR	MAE < 2%	PAIR1086	10	10.03
TBtypeR	MAE < 2%	PAIR1087	10	8.69
TBtypeR	MAE < 2%	PAIR1090	10	9.09
TBtypeR	MAE < 2%	PAIR1091	10	9.58
TBtypeR	MAE < 2%	PAIR1092	10	9.01
TBtypeR	MAE < 2%	PAIR1093	10	10
TBtypeR	MAE < 2%	PAIR1094	10	9.81
TBtypeR	MAE < 2%	PAIR1095	10	9.69
TBtypeR	MAE < 2%	PAIR1096	10	9.83
TBtypeR	MAE < 2%	PAIR1097	10	9.86
TBtypeR	MAE < 2%	PAIR1098	10	8.75
TBtypeR	MAE < 2%	PAIR1099	10	8.7
TBtypeR	MAE < 2%	PAIR1100	10	8.67
TBtypeR	MAE < 2%	PAIR1102	25	24.78
TBtypeR	MAE < 2%	PAIR1103	25	21.44
TBtypeR	MAE < 2%	PAIR1104	25	26.75
TBtypeR	MAE < 2%	PAIR1105	25	28.08
TBtypeR	MAE < 2%	PAIR1106	25	29.61
TBtypeR	MAE < 2%	PAIR1108	25	25.24
TBtypeR	MAE < 2%	PAIR1109	25	26.26
TBtypeR	MAE < 2%	PAIR1110	25	27.97
TBtypeR	MAE < 2%	PAIR1111	25	26.89
TBtypeR	MAE < 2%	PAIR1112	25	24.43
TBtypeR	MAE < 2%	PAIR1113	25	25.81
TBtypeR	MAE < 2%	PAIR1114	25	24.92
TBtypeR	MAE < 2%	PAIR1115	25	17.86
TBtypeR	MAE < 2%	PAIR1116	25	23.69
TBtypeR	MAE < 2%	PAIR1117	25	25.06
TBtypeR	MAE < 2%	PAIR1118	25	7.76
TBtypeR	MAE < 2%	PAIR1119	25	22.24
TBtypeR	MAE < 2%	PAIR1120	25	29.68
TBtypeR	MAE < 2%	PAIR1121	25	24.91
TBtypeR	MAE < 2%	PAIR1122	25	26.82
TBtypeR	MAE < 2%	PAIR1123	25	26.57
TBtypeR	MAE < 2%	PAIR1124	25	23.87
TBtypeR	MAE < 2%	PAIR1125	25	25.82
TBtypeR	MAE < 2%	PAIR1126	25	25.42
TBtypeR	MAE < 2%	PAIR1127	25	32.71
TBtypeR	MAE < 2%	PAIR1128	25	23.45
TBtypeR	MAE < 2%	PAIR1129	25	21.49
TBtypeR	MAE < 2%	PAIR1130	25	24.15
TBtypeR	MAE < 2%	PAIR1131	25	12.62
TBtypeR	MAE < 2%	PAIR1133	25	28.7
TBtypeR	MAE < 2%	PAIR1134	25	23.35
TBtypeR	MAE < 2%	PAIR1135	25	28.95
TBtypeR	MAE < 2%	PAIR1136	25	19.26
TBtypeR	MAE < 2%	PAIR1137	25	24.18
TBtypeR	MAE < 2%	PAIR1138	25	24.76
TBtypeR	MAE < 2%	PAIR1139	25	27.82
TBtypeR	MAE < 2%	PAIR1140	25	30.66
TBtypeR	MAE < 2%	PAIR1141	25	25.86
TBtypeR	MAE < 2%	PAIR1142	25	27.12
TBtypeR	MAE < 2%	PAIR1143	25	27.08
TBtypeR	MAE < 2%	PAIR1145	25	21.8
TBtypeR	MAE < 2%	PAIR1146	25	20.29
TBtypeR	MAE < 2%	PAIR1147	25	23.11
TBtypeR	MAE < 2%	PAIR1148	25	20.41
TBtypeR	MAE < 2%	PAIR1149	25	24.09
TBtypeR	MAE < 2%	PAIR1150	25	23.71
TBtypeR	MAE < 2%	PAIR1151	50	49.98
TBtypeR	MAE < 2%	PAIR1152	50	47.91
TBtypeR	MAE < 2%	PAIR1153	50	45.7
TBtypeR	MAE < 2%	PAIR1154	50	48.21
TBtypeR	MAE < 2%	PAIR1155	50	49.79
TBtypeR	MAE < 2%	PAIR1156	50	49.69
TBtypeR	MAE < 2%	PAIR1157	50	49.66
TBtypeR	MAE < 2%	PAIR1158	50	49.19
TBtypeR	MAE < 2%	PAIR1159	50	49.61
TBtypeR	MAE < 2%	PAIR1160	50	49.65
TBtypeR	MAE < 2%	PAIR1161	50	49.54
TBtypeR	MAE < 2%	PAIR1162	50	48.26
TBtypeR	MAE < 2%	PAIR1163	50	46.71
TBtypeR	MAE < 2%	PAIR1164	50	48.13
TBtypeR	MAE < 2%	PAIR1165	50	47.86
TBtypeR	MAE < 2%	PAIR1166	50	49.17
TBtypeR	MAE < 2%	PAIR1167	50	49.17
TBtypeR	MAE < 2%	PAIR1169	50	44.17
TBtypeR	MAE < 2%	PAIR1170	50	30.45
TBtypeR	MAE < 2%	PAIR1172	50	43.29
TBtypeR	MAE < 2%	PAIR1173	50	45.75
TBtypeR	MAE < 2%	PAIR1174	50	42.28
TBtypeR	MAE < 2%	PAIR1175	50	42.78
TBtypeR	MAE < 2%	PAIR1176	50	48.25
TBtypeR	MAE < 2%	PAIR1177	50	47.9
TBtypeR	MAE < 2%	PAIR1178	50	49.47
TBtypeR	MAE < 2%	PAIR1179	50	43.28
TBtypeR	MAE < 2%	PAIR1180	50	48.36
TBtypeR	MAE < 2%	PAIR1181	50	49.17
TBtypeR	MAE < 2%	PAIR1182	50	46.67
TBtypeR	MAE < 2%	PAIR1183	50	48.45
TBtypeR	MAE < 2%	PAIR1185	50	29.7
TBtypeR	MAE < 2%	PAIR1186	50	45.41
TBtypeR	MAE < 2%	PAIR1187	50	49.01
TBtypeR	MAE < 2%	PAIR1188	50	41.88
TBtypeR	MAE < 2%	PAIR1189	50	43.88
TBtypeR	MAE < 2%	PAIR1190	50	39.83
TBtypeR	MAE < 2%	PAIR1191	50	49.63
TBtypeR	MAE < 2%	PAIR1192	50	46.64
TBtypeR	MAE < 2%	PAIR1193	50	48.19
TBtypeR	MAE < 2%	PAIR1194	50	36.37
TBtypeR	MAE < 2%	PAIR1195	50	48.64
TBtypeR	MAE < 2%	PAIR1196	50	48.06
TBtypeR	MAE < 2%	PAIR1197	50	47.63
TBtypeR	MAE < 2%	PAIR1198	50	47.74
TBtypeR	MAE < 2%	PAIR1199	50	46.6
TBtypeR	MAE < 2%	PAIR1200	50	49.33
TBtypeR	MAE < 2%	PAIR1201	1	0.85
TBtypeR	MAE < 2%	PAIR1202	1	1.09
TBtypeR	MAE < 2%	PAIR1203	1	1.14
TBtypeR	MAE < 2%	PAIR1204	1	1.08
TBtypeR	MAE < 2%	PAIR1205	1	1.07
TBtypeR	MAE < 2%	PAIR1206	1	1.14
TBtypeR	MAE < 2%	PAIR1207	1	0.99
TBtypeR	MAE < 2%	PAIR1208	1	1
TBtypeR	MAE < 2%	PAIR1209	1	0.97
TBtypeR	MAE < 2%	PAIR1210	1	0.69
TBtypeR	MAE < 2%	PAIR1211	1	1.09
TBtypeR	MAE < 2%	PAIR1213	1	1.02
TBtypeR	MAE < 2%	PAIR1214	1	1.07
TBtypeR	MAE < 2%	PAIR1215	1	0.97
TBtypeR	MAE < 2%	PAIR1216	1	1.35
TBtypeR	MAE < 2%	PAIR1217	1	1.02
TBtypeR	MAE < 2%	PAIR1218	1	1
TBtypeR	MAE < 2%	PAIR1219	1	0.72
TBtypeR	MAE < 2%	PAIR1221	1	1.2
TBtypeR	MAE < 2%	PAIR1222	1	1.23
TBtypeR	MAE < 2%	PAIR1223	1	0.91
TBtypeR	MAE < 2%	PAIR1224	1	0.99
TBtypeR	MAE < 2%	PAIR1225	1	1.08
TBtypeR	MAE < 2%	PAIR1226	1	1.24
TBtypeR	MAE < 2%	PAIR1227	1	1
TBtypeR	MAE < 2%	PAIR1228	1	1.18
TBtypeR	MAE < 2%	PAIR1229	1	0.97
TBtypeR	MAE < 2%	PAIR1230	1	1.17
TBtypeR	MAE < 2%	PAIR1231	1	1.05
TBtypeR	MAE < 2%	PAIR1232	1	1
TBtypeR	MAE < 2%	PAIR1233	1	1.13
TBtypeR	MAE < 2%	PAIR1234	1	0.97
TBtypeR	MAE < 2%	PAIR1235	1	1.27
TBtypeR	MAE < 2%	PAIR1236	1	0.99
TBtypeR	MAE < 2%	PAIR1237	1	1.12
TBtypeR	MAE < 2%	PAIR1238	1	1.22
TBtypeR	MAE < 2%	PAIR1239	1	1.03
TBtypeR	MAE < 2%	PAIR1241	1	0.97
TBtypeR	MAE < 2%	PAIR1242	1	1.01
TBtypeR	MAE < 2%	PAIR1243	1	0.77
TBtypeR	MAE < 2%	PAIR1244	1	1.1
TBtypeR	MAE < 2%	PAIR1245	1	1.09
TBtypeR	MAE < 2%	PAIR1246	1	0.88
TBtypeR	MAE < 2%	PAIR1247	1	1.04
TBtypeR	MAE < 2%	PAIR1248	1	0.81
TBtypeR	MAE < 2%	PAIR1249	1	1.02
TBtypeR	MAE < 2%	PAIR1250	1	0.95
TBtypeR	MAE < 2%	PAIR1251	2.5	2.72
TBtypeR	MAE < 2%	PAIR1252	2.5	2.59
TBtypeR	MAE < 2%	PAIR1253	2.5	2.9
TBtypeR	MAE < 2%	PAIR1254	2.5	2.95
TBtypeR	MAE < 2%	PAIR1255	2.5	2.35
TBtypeR	MAE < 2%	PAIR1256	2.5	3
TBtypeR	MAE < 2%	PAIR1257	2.5	2.25
TBtypeR	MAE < 2%	PAIR1258	2.5	2.17
TBtypeR	MAE < 2%	PAIR1259	2.5	1.88
TBtypeR	MAE < 2%	PAIR1260	2.5	2.72
TBtypeR	MAE < 2%	PAIR1261	2.5	2.92
TBtypeR	MAE < 2%	PAIR1262	2.5	2.61
TBtypeR	MAE < 2%	PAIR1263	2.5	2.14
TBtypeR	MAE < 2%	PAIR1264	2.5	2.58
TBtypeR	MAE < 2%	PAIR1265	2.5	2.38
TBtypeR	MAE < 2%	PAIR1266	2.5	3.08
TBtypeR	MAE < 2%	PAIR1268	2.5	2.4
TBtypeR	MAE < 2%	PAIR1269	2.5	2.31
TBtypeR	MAE < 2%	PAIR1271	2.5	2.59
TBtypeR	MAE < 2%	PAIR1272	2.5	2.56
TBtypeR	MAE < 2%	PAIR1273	2.5	2.69
TBtypeR	MAE < 2%	PAIR1274	2.5	2.41
TBtypeR	MAE < 2%	PAIR1275	2.5	2.03
TBtypeR	MAE < 2%	PAIR1276	2.5	2.77
TBtypeR	MAE < 2%	PAIR1277	2.5	2.64
TBtypeR	MAE < 2%	PAIR1278	2.5	3.39
TBtypeR	MAE < 2%	PAIR1279	2.5	2.96
TBtypeR	MAE < 2%	PAIR1280	2.5	2.49
TBtypeR	MAE < 2%	PAIR1281	2.5	2.33
TBtypeR	MAE < 2%	PAIR1282	2.5	2.59
TBtypeR	MAE < 2%	PAIR1283	2.5	2.21
TBtypeR	MAE < 2%	PAIR1284	2.5	2.55
TBtypeR	MAE < 2%	PAIR1285	2.5	2.3
TBtypeR	MAE < 2%	PAIR1287	2.5	2.67
TBtypeR	MAE < 2%	PAIR1288	2.5	2.63
TBtypeR	MAE < 2%	PAIR1289	2.5	2.62
TBtypeR	MAE < 2%	PAIR1290	2.5	2.51
TBtypeR	MAE < 2%	PAIR1291	2.5	2.59
TBtypeR	MAE < 2%	PAIR1292	2.5	2.64
TBtypeR	MAE < 2%	PAIR1293	2.5	2.58
TBtypeR	MAE < 2%	PAIR1294	2.5	2.56
TBtypeR	MAE < 2%	PAIR1295	2.5	2.06
TBtypeR	MAE < 2%	PAIR1296	2.5	2.51
TBtypeR	MAE < 2%	PAIR1297	2.5	2.61
TBtypeR	MAE < 2%	PAIR1298	2.5	2.24
TBtypeR	MAE < 2%	PAIR1299	2.5	2.22
TBtypeR	MAE < 2%	PAIR1300	2.5	2.68
TBtypeR	MAE < 2%	PAIR1301	5	5.37
TBtypeR	MAE < 2%	PAIR1302	5	5.42
TBtypeR	MAE < 2%	PAIR1304	5	6.22
TBtypeR	MAE < 2%	PAIR1305	5	5.67
TBtypeR	MAE < 2%	PAIR1307	5	4.77
TBtypeR	MAE < 2%	PAIR1308	5	49.03
TBtypeR	MAE < 2%	PAIR1309	5	6.78
TBtypeR	MAE < 2%	PAIR1310	5	4.72
TBtypeR	MAE < 2%	PAIR1311	5	6.3
TBtypeR	MAE < 2%	PAIR1312	5	5.48
TBtypeR	MAE < 2%	PAIR1313	5	5.21
TBtypeR	MAE < 2%	PAIR1314	5	4.32
TBtypeR	MAE < 2%	PAIR1315	5	6.36
TBtypeR	MAE < 2%	PAIR1316	5	5.28
TBtypeR	MAE < 2%	PAIR1317	5	5.01
TBtypeR	MAE < 2%	PAIR1318	5	4.48
TBtypeR	MAE < 2%	PAIR1319	5	5.07
TBtypeR	MAE < 2%	PAIR1320	5	5.42
TBtypeR	MAE < 2%	PAIR1321	5	5.98
TBtypeR	MAE < 2%	PAIR1323	5	4.58
TBtypeR	MAE < 2%	PAIR1324	5	5.01
TBtypeR	MAE < 2%	PAIR1325	5	4.14
TBtypeR	MAE < 2%	PAIR1326	5	5.31
TBtypeR	MAE < 2%	PAIR1327	5	5.57
TBtypeR	MAE < 2%	PAIR1328	5	4.65
TBtypeR	MAE < 2%	PAIR1329	5	5.21
TBtypeR	MAE < 2%	PAIR1330	5	5.29
TBtypeR	MAE < 2%	PAIR1331	5	5.57
TBtypeR	MAE < 2%	PAIR1332	5	4.06
TBtypeR	MAE < 2%	PAIR1333	5	6.53
TBtypeR	MAE < 2%	PAIR1334	5	5.69
TBtypeR	MAE < 2%	PAIR1335	5	4.88
TBtypeR	MAE < 2%	PAIR1336	5	5.22
TBtypeR	MAE < 2%	PAIR1337	5	4.48
TBtypeR	MAE < 2%	PAIR1338	5	5.33
TBtypeR	MAE < 2%	PAIR1339	5	5.94
TBtypeR	MAE < 2%	PAIR1340	5	5.27
TBtypeR	MAE < 2%	PAIR1341	5	4.79
TBtypeR	MAE < 2%	PAIR1342	5	4.2
TBtypeR	MAE < 2%	PAIR1343	5	4.65
TBtypeR	MAE < 2%	PAIR1344	5	4.28
TBtypeR	MAE < 2%	PAIR1345	5	5
TBtypeR	MAE < 2%	PAIR1346	5	4.35
TBtypeR	MAE < 2%	PAIR1347	5	4.53
TBtypeR	MAE < 2%	PAIR1348	5	4.14
TBtypeR	MAE < 2%	PAIR1349	5	4.41
TBtypeR	MAE < 2%	PAIR1350	5	4.8
TBtypeR	MAE < 2%	PAIR1351	10	11.53
TBtypeR	MAE < 2%	PAIR1352	10	6.84
TBtypeR	MAE < 2%	PAIR1353	10	10.86
TBtypeR	MAE < 2%	PAIR1354	10	11.99
TBtypeR	MAE < 2%	PAIR1355	10	9.84
TBtypeR	MAE < 2%	PAIR1356	10	8.74
TBtypeR	MAE < 2%	PAIR1357	10	9.88
TBtypeR	MAE < 2%	PAIR1358	10	10.39
TBtypeR	MAE < 2%	PAIR1359	10	10.51
TBtypeR	MAE < 2%	PAIR1360	10	12.86
TBtypeR	MAE < 2%	PAIR1361	10	10.12
TBtypeR	MAE < 2%	PAIR1362	10	10.17
TBtypeR	MAE < 2%	PAIR1363	10	10.14
TBtypeR	MAE < 2%	PAIR1364	10	10.1
TBtypeR	MAE < 2%	PAIR1365	10	10.26
TBtypeR	MAE < 2%	PAIR1366	10	10.52
TBtypeR	MAE < 2%	PAIR1367	10	10.24
TBtypeR	MAE < 2%	PAIR1368	10	8.12
TBtypeR	MAE < 2%	PAIR1369	10	10.64
TBtypeR	MAE < 2%	PAIR1370	10	9.16
TBtypeR	MAE < 2%	PAIR1371	10	13.08
TBtypeR	MAE < 2%	PAIR1372	10	9.69
TBtypeR	MAE < 2%	PAIR1373	10	11.55
TBtypeR	MAE < 2%	PAIR1374	10	10.1
TBtypeR	MAE < 2%	PAIR1375	10	11.38
TBtypeR	MAE < 2%	PAIR1376	10	12.21
TBtypeR	MAE < 2%	PAIR1377	10	12.57
TBtypeR	MAE < 2%	PAIR1378	10	10.11
TBtypeR	MAE < 2%	PAIR1379	10	9.78
TBtypeR	MAE < 2%	PAIR1380	10	10.3
TBtypeR	MAE < 2%	PAIR1381	10	11.75
TBtypeR	MAE < 2%	PAIR1382	10	10.21
TBtypeR	MAE < 2%	PAIR1383	10	11.89
TBtypeR	MAE < 2%	PAIR1384	10	10.43
TBtypeR	MAE < 2%	PAIR1385	10	10.17
TBtypeR	MAE < 2%	PAIR1386	10	10.82
TBtypeR	MAE < 2%	PAIR1387	10	11.06
TBtypeR	MAE < 2%	PAIR1388	10	10.41
TBtypeR	MAE < 2%	PAIR1389	10	9.72
TBtypeR	MAE < 2%	PAIR1390	10	11.33
TBtypeR	MAE < 2%	PAIR1391	10	10.91
TBtypeR	MAE < 2%	PAIR1392	10	10.95
TBtypeR	MAE < 2%	PAIR1393	10	11.33
TBtypeR	MAE < 2%	PAIR1394	10	9.86
TBtypeR	MAE < 2%	PAIR1395	10	8.79
TBtypeR	MAE < 2%	PAIR1396	10	9.32
TBtypeR	MAE < 2%	PAIR1397	10	9.31
TBtypeR	MAE < 2%	PAIR1398	10	9.06
TBtypeR	MAE < 2%	PAIR1399	10	10.12
TBtypeR	MAE < 2%	PAIR1400	10	9.35
TBtypeR	MAE < 2%	PAIR1401	25	24.24
TBtypeR	MAE < 2%	PAIR1402	25	23.97
TBtypeR	MAE < 2%	PAIR1403	25	25.49
TBtypeR	MAE < 2%	PAIR1404	25	24.98
TBtypeR	MAE < 2%	PAIR1405	25	24.11
TBtypeR	MAE < 2%	PAIR1407	25	25.51
TBtypeR	MAE < 2%	PAIR1408	25	25.83
TBtypeR	MAE < 2%	PAIR1409	25	27.45
TBtypeR	MAE < 2%	PAIR1410	25	26.24
TBtypeR	MAE < 2%	PAIR1411	25	17.79
TBtypeR	MAE < 2%	PAIR1412	25	26.45
TBtypeR	MAE < 2%	PAIR1413	25	25.35
TBtypeR	MAE < 2%	PAIR1414	25	21.92
TBtypeR	MAE < 2%	PAIR1415	25	26.1
TBtypeR	MAE < 2%	PAIR1416	25	25.52
TBtypeR	MAE < 2%	PAIR1417	25	20.57
TBtypeR	MAE < 2%	PAIR1418	25	26.1
TBtypeR	MAE < 2%	PAIR1419	25	24.18
TBtypeR	MAE < 2%	PAIR1420	25	27.12
TBtypeR	MAE < 2%	PAIR1421	25	26.88
TBtypeR	MAE < 2%	PAIR1422	25	29.95
TBtypeR	MAE < 2%	PAIR1423	25	29.95
TBtypeR	MAE < 2%	PAIR1424	25	27.16
TBtypeR	MAE < 2%	PAIR1425	25	22.94
TBtypeR	MAE < 2%	PAIR1426	25	26.25
TBtypeR	MAE < 2%	PAIR1427	25	24.6
TBtypeR	MAE < 2%	PAIR1428	25	19.59
TBtypeR	MAE < 2%	PAIR1429	25	24.17
TBtypeR	MAE < 2%	PAIR1430	25	24.92
TBtypeR	MAE < 2%	PAIR1431	25	22.48
TBtypeR	MAE < 2%	PAIR1433	25	23.71
TBtypeR	MAE < 2%	PAIR1434	25	25.36
TBtypeR	MAE < 2%	PAIR1435	25	25.32
TBtypeR	MAE < 2%	PAIR1436	25	20.81
TBtypeR	MAE < 2%	PAIR1437	25	26.44
TBtypeR	MAE < 2%	PAIR1438	25	29.62
TBtypeR	MAE < 2%	PAIR1440	25	27.54
TBtypeR	MAE < 2%	PAIR1441	25	25.76
TBtypeR	MAE < 2%	PAIR1442	25	19.47
TBtypeR	MAE < 2%	PAIR1444	25	27.85
TBtypeR	MAE < 2%	PAIR1445	25	25.5
TBtypeR	MAE < 2%	PAIR1446	25	24.02
TBtypeR	MAE < 2%	PAIR1448	25	22.13
TBtypeR	MAE < 2%	PAIR1449	25	24.09
TBtypeR	MAE < 2%	PAIR1450	25	24.91
TBtypeR	MAE < 2%	PAIR1451	50	47.45
TBtypeR	MAE < 2%	PAIR1452	50	46.79
TBtypeR	MAE < 2%	PAIR1453	50	49.38
TBtypeR	MAE < 2%	PAIR1454	50	47.23
TBtypeR	MAE < 2%	PAIR1455	50	46.39
TBtypeR	MAE < 2%	PAIR1456	50	47.53
TBtypeR	MAE < 2%	PAIR1457	50	48.52
TBtypeR	MAE < 2%	PAIR1458	50	48.48
TBtypeR	MAE < 2%	PAIR1460	50	49.93
TBtypeR	MAE < 2%	PAIR1461	50	49.87
TBtypeR	MAE < 2%	PAIR1462	50	48.29
TBtypeR	MAE < 2%	PAIR1463	50	48.72
TBtypeR	MAE < 2%	PAIR1464	50	46.06
TBtypeR	MAE < 2%	PAIR1465	50	44.52
TBtypeR	MAE < 2%	PAIR1466	50	49.08
TBtypeR	MAE < 2%	PAIR1467	50	48.9
TBtypeR	MAE < 2%	PAIR1468	50	49.95
TBtypeR	MAE < 2%	PAIR1469	50	44.45
TBtypeR	MAE < 2%	PAIR1470	50	44.31
TBtypeR	MAE < 2%	PAIR1471	50	48.24
TBtypeR	MAE < 2%	PAIR1472	50	48.23
TBtypeR	MAE < 2%	PAIR1473	50	46.49
TBtypeR	MAE < 2%	PAIR1474	50	45.33
TBtypeR	MAE < 2%	PAIR1475	50	46.82
TBtypeR	MAE < 2%	PAIR1476	50	48.57
TBtypeR	MAE < 2%	PAIR1477	50	49.17
TBtypeR	MAE < 2%	PAIR1478	50	44.79
TBtypeR	MAE < 2%	PAIR1479	50	49.51
TBtypeR	MAE < 2%	PAIR1480	50	47.29
TBtypeR	MAE < 2%	PAIR1481	50	48.18
TBtypeR	MAE < 2%	PAIR1482	50	46.21
TBtypeR	MAE < 2%	PAIR1483	50	48.33
TBtypeR	MAE < 2%	PAIR1484	50	43.93
TBtypeR	MAE < 2%	PAIR1485	50	49.01
TBtypeR	MAE < 2%	PAIR1486	50	48.86
TBtypeR	MAE < 2%	PAIR1487	50	48.53
TBtypeR	MAE < 2%	PAIR1488	50	47.9
TBtypeR	MAE < 2%	PAIR1489	50	47.6
TBtypeR	MAE < 2%	PAIR1490	50	46.99
TBtypeR	MAE < 2%	PAIR1491	50	49.26
TBtypeR	MAE < 2%	PAIR1492	50	49.61
TBtypeR	MAE < 2%	PAIR1494	50	45.49
TBtypeR	MAE < 2%	PAIR1495	50	49.84
TBtypeR	MAE < 2%	PAIR1496	50	49.65
TBtypeR	MAE < 2%	PAIR1497	50	46.45
TBtypeR	MAE < 2%	PAIR1498	50	49.13
TBtypeR	MAE < 2%	PAIR1499	50	47.63
TBtypeR	MAE < 2%	PAIR1500	50	45.72
Fastlin	MAE < 2%	PAIR0152	10	22.7273
Fastlin	MAE < 2%	PAIR0154	10	23.5294
Fastlin	MAE < 2%	PAIR0161	10	21.0526
Fastlin	MAE < 2%	PAIR0166	10	22.2222
Fastlin	MAE < 2%	PAIR0172	10	23.5294
Fastlin	MAE < 2%	PAIR0176	10	23.5294
Fastlin	MAE < 2%	PAIR0177	10	25
Fastlin	MAE < 2%	PAIR0185	10	23.5294
Fastlin	MAE < 5%	PAIR0201	25	22.2222
Fastlin	MAE < 5%	PAIR0203	25	21.0526
Fastlin	MAE < 5%	PAIR0204	25	38.8889
Fastlin	MAE < 5%	PAIR0205	25	37.5
Fastlin	MAE < 5%	PAIR0206	25	38.8889
Fastlin	MAE < 5%	PAIR0209	25	33.3333
Fastlin	MAE < 5%	PAIR0210	25	29.4118
Fastlin	MAE < 5%	PAIR0211	25	25
Fastlin	MAE < 5%	PAIR0212	25	26.6667
Fastlin	MAE < 5%	PAIR0213	25	38.4615
Fastlin	MAE < 5%	PAIR0214	25	29.4118
Fastlin	MAE < 5%	PAIR0215	25	33.3333
Fastlin	MAE < 5%	PAIR0216	25	25
Fastlin	MAE < 5%	PAIR0217	25	38.8889
Fastlin	MAE < 5%	PAIR0218	25	25
Fastlin	MAE < 5%	PAIR0219	25	27.7778
Fastlin	MAE < 5%	PAIR0220	25	25
Fastlin	MAE < 5%	PAIR0221	25	35.7143
Fastlin	MAE < 5%	PAIR0222	25	27.7778
Fastlin	MAE < 5%	PAIR0223	25	28.5714
Fastlin	MAE < 5%	PAIR0224	25	29.4118
Fastlin	MAE < 5%	PAIR0225	25	30.7692
Fastlin	MAE < 5%	PAIR0226	25	31.5789
Fastlin	MAE < 5%	PAIR0227	25	35.7143
Fastlin	MAE < 5%	PAIR0228	25	29.4118
Fastlin	MAE < 5%	PAIR0230	25	22.2222
Fastlin	MAE < 5%	PAIR0232	25	23.5294
Fastlin	MAE < 5%	PAIR0233	25	35
Fastlin	MAE < 5%	PAIR0234	25	28.5714
Fastlin	MAE < 5%	PAIR0235	25	25
Fastlin	MAE < 5%	PAIR0236	25	26.3158
Fastlin	MAE < 5%	PAIR0238	25	30
Fastlin	MAE < 5%	PAIR0239	25	33.3333
Fastlin	MAE < 5%	PAIR0240	25	27.7778
Fastlin	MAE < 5%	PAIR0241	25	41.1765
Fastlin	MAE < 5%	PAIR0242	25	31.5789
Fastlin	MAE < 5%	PAIR0243	25	30
Fastlin	MAE < 5%	PAIR0244	25	23.5294
Fastlin	MAE < 5%	PAIR0245	25	27.7778
Fastlin	MAE < 5%	PAIR0246	25	27.7778
Fastlin	MAE < 5%	PAIR0247	25	27.7778
Fastlin	MAE < 5%	PAIR0248	25	35.2941
Fastlin	MAE < 5%	PAIR0249	25	30.7692
Fastlin	MAE < 5%	PAIR0250	25	27.7778
Fastlin	MAE < 5%	PAIR0251	50	46.1538
Fastlin	MAE < 5%	PAIR0252	50	43.75
Fastlin	MAE < 5%	PAIR0253	50	47.0588
Fastlin	MAE < 5%	PAIR0254	50	50
Fastlin	MAE < 5%	PAIR0255	50	41.6667
Fastlin	MAE < 5%	PAIR0256	50	47.0588
Fastlin	MAE < 5%	PAIR0257	50	43.75
Fastlin	MAE < 5%	PAIR0258	50	43.75
Fastlin	MAE < 5%	PAIR0259	50	44.4444
Fastlin	MAE < 5%	PAIR0260	50	44.4444
Fastlin	MAE < 5%	PAIR0261	50	43.75
Fastlin	MAE < 5%	PAIR0264	50	47.0588
Fastlin	MAE < 5%	PAIR0265	50	47.0588
Fastlin	MAE < 5%	PAIR0266	50	47.3684
Fastlin	MAE < 5%	PAIR0267	50	47.0588
Fastlin	MAE < 5%	PAIR0268	50	42.8571
Fastlin	MAE < 5%	PAIR0269	50	38.4615
Fastlin	MAE < 5%	PAIR0271	50	50
Fastlin	MAE < 5%	PAIR0272	50	50
Fastlin	MAE < 5%	PAIR0273	50	47.0588
Fastlin	MAE < 5%	PAIR0276	50	42.8571
Fastlin	MAE < 5%	PAIR0277	50	50
Fastlin	MAE < 5%	PAIR0278	50	46.1538
Fastlin	MAE < 5%	PAIR0279	50	46.6667
Fastlin	MAE < 5%	PAIR0280	50	46.6667
Fastlin	MAE < 5%	PAIR0281	50	47.3684
Fastlin	MAE < 5%	PAIR0282	50	40
Fastlin	MAE < 5%	PAIR0283	50	40
Fastlin	MAE < 5%	PAIR0284	50	47.0588
Fastlin	MAE < 5%	PAIR0285	50	50
Fastlin	MAE < 5%	PAIR0286	50	50
Fastlin	MAE < 5%	PAIR0287	50	50
Fastlin	MAE < 5%	PAIR0288	50	50
Fastlin	MAE < 5%	PAIR0289	50	50
Fastlin	MAE < 5%	PAIR0290	50	41.1765
Fastlin	MAE < 5%	PAIR0291	50	42.8571
Fastlin	MAE < 5%	PAIR0293	50	46.6667
Fastlin	MAE < 5%	PAIR0295	50	46.6667
Fastlin	MAE < 5%	PAIR0296	50	47.3684
Fastlin	MAE < 5%	PAIR0297	50	47.0588
Fastlin	MAE < 5%	PAIR0299	50	47.0588
Fastlin	MAE < 5%	PAIR0300	50	38.8889
Fastlin	MAE < 5%	PAIR0399	2.5	8.51064
Fastlin	MAE < 5%	PAIR0418	5	11.1111
Fastlin	MAE < 5%	PAIR0425	5	12.1951
Fastlin	MAE < 5%	PAIR0434	5	12.1951
Fastlin	MAE < 2%	PAIR0451	10	14.2857
Fastlin	MAE < 2%	PAIR0452	10	11.7647
Fastlin	MAE < 2%	PAIR0453	10	12.9032
Fastlin	MAE < 2%	PAIR0454	10	21.6216
Fastlin	MAE < 2%	PAIR0455	10	14.7059
Fastlin	MAE < 2%	PAIR0456	10	12.9032
Fastlin	MAE < 2%	PAIR0457	10	12.9032
Fastlin	MAE < 2%	PAIR0458	10	11.4286
Fastlin	MAE < 2%	PAIR0460	10	14.2857
Fastlin	MAE < 2%	PAIR0461	10	16.6667
Fastlin	MAE < 2%	PAIR0463	10	17.6471
Fastlin	MAE < 2%	PAIR0464	10	13.5135
Fastlin	MAE < 2%	PAIR0465	10	16.6667
Fastlin	MAE < 2%	PAIR0466	10	14.2857
Fastlin	MAE < 2%	PAIR0467	10	12.1951
Fastlin	MAE < 2%	PAIR0468	10	14.2857
Fastlin	MAE < 2%	PAIR0469	10	11.4286
Fastlin	MAE < 2%	PAIR0470	10	15.3846
Fastlin	MAE < 2%	PAIR0471	10	26.6667
Fastlin	MAE < 2%	PAIR0472	10	12.9032
Fastlin	MAE < 2%	PAIR0473	10	13.7931
Fastlin	MAE < 2%	PAIR0474	10	13.8889
Fastlin	MAE < 2%	PAIR0475	10	11.1111
Fastlin	MAE < 2%	PAIR0476	10	12.1212
Fastlin	MAE < 2%	PAIR0477	10	13.8889
Fastlin	MAE < 2%	PAIR0478	10	12.5
Fastlin	MAE < 2%	PAIR0480	10	13.3333
Fastlin	MAE < 2%	PAIR0482	10	14.2857
Fastlin	MAE < 2%	PAIR0483	10	12.1951
Fastlin	MAE < 2%	PAIR0484	10	10.8108
Fastlin	MAE < 2%	PAIR0486	10	11.7647
Fastlin	MAE < 2%	PAIR0487	10	13.3333
Fastlin	MAE < 2%	PAIR0488	10	18.9189
Fastlin	MAE < 2%	PAIR0489	10	18.1818
Fastlin	MAE < 2%	PAIR0490	10	20
Fastlin	MAE < 2%	PAIR0492	10	14.2857
Fastlin	MAE < 2%	PAIR0493	10	15.625
Fastlin	MAE < 2%	PAIR0494	10	14.7059
Fastlin	MAE < 2%	PAIR0495	10	17.6471
Fastlin	MAE < 2%	PAIR0496	10	17.2414
Fastlin	MAE < 2%	PAIR0497	10	13.5135
Fastlin	MAE < 2%	PAIR0498	10	9.52381
Fastlin	MAE < 2%	PAIR0499	10	14.7059
Fastlin	MAE < 2%	PAIR0500	10	15.1515
Fastlin	MAE < 5%	PAIR0501	25	34.375
Fastlin	MAE < 5%	PAIR0502	25	29.4118
Fastlin	MAE < 5%	PAIR0503	25	28.125
Fastlin	MAE < 5%	PAIR0504	25	25.7143
Fastlin	MAE < 5%	PAIR0505	25	18.1818
Fastlin	MAE < 5%	PAIR0507	25	30
Fastlin	MAE < 5%	PAIR0508	25	33.3333
Fastlin	MAE < 5%	PAIR0509	25	22.2222
Fastlin	MAE < 5%	PAIR0510	25	27.5862
Fastlin	MAE < 5%	PAIR0511	25	27.2727
Fastlin	MAE < 5%	PAIR0512	25	33.3333
Fastlin	MAE < 5%	PAIR0513	25	22.5806
Fastlin	MAE < 5%	PAIR0514	25	22.5806
Fastlin	MAE < 5%	PAIR0515	25	31.4286
Fastlin	MAE < 5%	PAIR0517	25	21.2121
Fastlin	MAE < 5%	PAIR0518	25	22.5806
Fastlin	MAE < 5%	PAIR0520	25	17.2414
Fastlin	MAE < 5%	PAIR0521	25	27.5862
Fastlin	MAE < 5%	PAIR0522	25	37.931
Fastlin	MAE < 5%	PAIR0523	25	34.2105
Fastlin	MAE < 5%	PAIR0524	25	29.0323
Fastlin	MAE < 5%	PAIR0525	25	31.25
Fastlin	MAE < 5%	PAIR0527	25	22.2222
Fastlin	MAE < 5%	PAIR0528	25	27.027
Fastlin	MAE < 5%	PAIR0529	25	31.25
Fastlin	MAE < 5%	PAIR0530	25	26.6667
Fastlin	MAE < 5%	PAIR0531	25	23.0769
Fastlin	MAE < 5%	PAIR0532	25	24
Fastlin	MAE < 5%	PAIR0533	25	25
Fastlin	MAE < 5%	PAIR0534	25	31.0345
Fastlin	MAE < 5%	PAIR0535	25	37.5
Fastlin	MAE < 5%	PAIR0538	25	22.8571
Fastlin	MAE < 5%	PAIR0539	25	25.9259
Fastlin	MAE < 5%	PAIR0540	25	21.875
Fastlin	MAE < 5%	PAIR0541	25	17.1429
Fastlin	MAE < 5%	PAIR0542	25	25
Fastlin	MAE < 5%	PAIR0543	25	20
Fastlin	MAE < 5%	PAIR0544	25	15.7895
Fastlin	MAE < 5%	PAIR0545	25	24.2424
Fastlin	MAE < 5%	PAIR0546	25	25.7143
Fastlin	MAE < 5%	PAIR0547	25	25.8065
Fastlin	MAE < 5%	PAIR0548	25	20
Fastlin	MAE < 5%	PAIR0549	25	23.6842
Fastlin	MAE < 5%	PAIR0550	25	25
Fastlin	MAE < 5%	PAIR0551	50	46.1538
Fastlin	MAE < 5%	PAIR0552	50	45.4545
Fastlin	MAE < 5%	PAIR0554	50	50
Fastlin	MAE < 5%	PAIR0556	50	45.4545
Fastlin	MAE < 5%	PAIR0557	50	48.3871
Fastlin	MAE < 5%	PAIR0558	50	46.875
Fastlin	MAE < 5%	PAIR0559	50	48.3871
Fastlin	MAE < 5%	PAIR0560	50	44.4444
Fastlin	MAE < 5%	PAIR0561	50	41.9355
Fastlin	MAE < 5%	PAIR0562	50	50
Fastlin	MAE < 5%	PAIR0563	50	46.6667
Fastlin	MAE < 5%	PAIR0565	50	48.7179
Fastlin	MAE < 5%	PAIR0567	50	45.4545
Fastlin	MAE < 5%	PAIR0568	50	48.3871
Fastlin	MAE < 5%	PAIR0569	50	48.4848
Fastlin	MAE < 5%	PAIR0570	50	42.4242
Fastlin	MAE < 5%	PAIR0571	50	48.3871
Fastlin	MAE < 5%	PAIR0572	50	48.3871
Fastlin	MAE < 5%	PAIR0573	50	47.2222
Fastlin	MAE < 5%	PAIR0574	50	38.7097
Fastlin	MAE < 5%	PAIR0575	50	47.2222
Fastlin	MAE < 5%	PAIR0576	50	43.3333
Fastlin	MAE < 5%	PAIR0577	50	46.6667
Fastlin	MAE < 5%	PAIR0578	50	46.875
Fastlin	MAE < 5%	PAIR0579	50	47.0588
Fastlin	MAE < 5%	PAIR0580	50	44.1176
Fastlin	MAE < 5%	PAIR0581	50	48.3871
Fastlin	MAE < 5%	PAIR0582	50	50
Fastlin	MAE < 5%	PAIR0583	50	48.6486
Fastlin	MAE < 5%	PAIR0584	50	43.3333
Fastlin	MAE < 5%	PAIR0586	50	46.4286
Fastlin	MAE < 5%	PAIR0587	50	46.875
Fastlin	MAE < 5%	PAIR0588	50	50
Fastlin	MAE < 5%	PAIR0589	50	46.4286
Fastlin	MAE < 5%	PAIR0590	50	48.2759
Fastlin	MAE < 5%	PAIR0591	50	47.2222
Fastlin	MAE < 5%	PAIR0592	50	48.2759
Fastlin	MAE < 5%	PAIR0593	50	50
Fastlin	MAE < 5%	PAIR0594	50	45.4545
Fastlin	MAE < 5%	PAIR0595	50	45.9459
Fastlin	MAE < 5%	PAIR0596	50	47.0588
Fastlin	MAE < 5%	PAIR0597	50	50
Fastlin	MAE < 5%	PAIR0598	50	41.1765
Fastlin	MAE < 5%	PAIR0599	50	41.1765
Fastlin	MAE < 5%	PAIR0600	50	48.3871
Fastlin	MAE < 5%	PAIR0676	2.5	6.77966
Fastlin	MAE < 5%	PAIR0702	5	6.77966
Fastlin	MAE < 5%	PAIR0703	5	8.88889
Fastlin	MAE < 5%	PAIR0705	5	12.5
Fastlin	MAE < 5%	PAIR0706	5	10
Fastlin	MAE < 5%	PAIR0707	5	10.2564
Fastlin	MAE < 5%	PAIR0713	5	7.84314
Fastlin	MAE < 5%	PAIR0714	5	8.33333
Fastlin	MAE < 5%	PAIR0719	5	7.14286
Fastlin	MAE < 5%	PAIR0720	5	9.09091
Fastlin	MAE < 5%	PAIR0722	5	8.88889
Fastlin	MAE < 5%	PAIR0726	5	10.4167
Fastlin	MAE < 5%	PAIR0728	5	15.1515
Fastlin	MAE < 5%	PAIR0730	5	8.69565
Fastlin	MAE < 5%	PAIR0731	5	9.43396
Fastlin	MAE < 5%	PAIR0732	5	8.33333
Fastlin	MAE < 5%	PAIR0734	5	9.61538
Fastlin	MAE < 5%	PAIR0737	5	11.3636
Fastlin	MAE < 5%	PAIR0738	5	8.51064
Fastlin	MAE < 5%	PAIR0740	5	7.84314
Fastlin	MAE < 5%	PAIR0743	5	9.80392
Fastlin	MAE < 5%	PAIR0745	5	7.84314
Fastlin	MAE < 5%	PAIR0746	5	9.09091
Fastlin	MAE < 5%	PAIR0748	5	7.27273
Fastlin	MAE < 5%	PAIR0749	5	10.4167
Fastlin	MAE < 2%	PAIR0751	10	10.4167
Fastlin	MAE < 2%	PAIR0752	10	14.8936
Fastlin	MAE < 2%	PAIR0753	10	11.3208
Fastlin	MAE < 2%	PAIR0754	10	12.5
Fastlin	MAE < 2%	PAIR0755	10	11.3636
Fastlin	MAE < 2%	PAIR0758	10	10
Fastlin	MAE < 2%	PAIR0759	10	10
Fastlin	MAE < 2%	PAIR0760	10	11.7647
Fastlin	MAE < 2%	PAIR0761	10	11.7647
Fastlin	MAE < 2%	PAIR0762	10	12
Fastlin	MAE < 2%	PAIR0763	10	12.2449
Fastlin	MAE < 2%	PAIR0764	10	12.5
Fastlin	MAE < 2%	PAIR0766	10	12.5
Fastlin	MAE < 2%	PAIR0767	10	9.43396
Fastlin	MAE < 2%	PAIR0768	10	9.80392
Fastlin	MAE < 2%	PAIR0769	10	9.61538
Fastlin	MAE < 2%	PAIR0770	10	11.5385
Fastlin	MAE < 2%	PAIR0771	10	10.6383
Fastlin	MAE < 2%	PAIR0772	10	9.52381
Fastlin	MAE < 2%	PAIR0773	10	12.2449
Fastlin	MAE < 2%	PAIR0775	10	12.5
Fastlin	MAE < 2%	PAIR0777	10	12.2449
Fastlin	MAE < 2%	PAIR0778	10	8.88889
Fastlin	MAE < 2%	PAIR0779	10	10.6383
Fastlin	MAE < 2%	PAIR0780	10	12
Fastlin	MAE < 2%	PAIR0781	10	12.5
Fastlin	MAE < 2%	PAIR0784	10	11.8644
Fastlin	MAE < 2%	PAIR0785	10	11.7647
Fastlin	MAE < 2%	PAIR0786	10	9.43396
Fastlin	MAE < 2%	PAIR0787	10	14.2857
Fastlin	MAE < 2%	PAIR0788	10	16.2791
Fastlin	MAE < 2%	PAIR0789	10	11.7647
Fastlin	MAE < 2%	PAIR0790	10	11.3208
Fastlin	MAE < 2%	PAIR0791	10	9.25926
Fastlin	MAE < 2%	PAIR0792	10	12.766
Fastlin	MAE < 2%	PAIR0793	10	8.92857
Fastlin	MAE < 2%	PAIR0794	10	13.0435
Fastlin	MAE < 2%	PAIR0795	10	9.25926
Fastlin	MAE < 2%	PAIR0796	10	15.2174
Fastlin	MAE < 2%	PAIR0797	10	12
Fastlin	MAE < 2%	PAIR0798	10	11.5942
Fastlin	MAE < 2%	PAIR0799	10	11.7647
Fastlin	MAE < 2%	PAIR0800	10	14
Fastlin	MAE < 5%	PAIR0802	25	25.5814
Fastlin	MAE < 5%	PAIR0803	25	28
Fastlin	MAE < 5%	PAIR0804	25	25
Fastlin	MAE < 5%	PAIR0805	25	30.1887
Fastlin	MAE < 5%	PAIR0806	25	30.9524
Fastlin	MAE < 5%	PAIR0807	25	29.5455
Fastlin	MAE < 5%	PAIR0808	25	21.7391
Fastlin	MAE < 5%	PAIR0809	25	22.6415
Fastlin	MAE < 5%	PAIR0810	25	19.6078
Fastlin	MAE < 5%	PAIR0811	25	24.4898
Fastlin	MAE < 5%	PAIR0813	25	25.5319
Fastlin	MAE < 5%	PAIR0814	25	26.5306
Fastlin	MAE < 5%	PAIR0815	25	27.0833
Fastlin	MAE < 5%	PAIR0816	25	25.5319
Fastlin	MAE < 5%	PAIR0818	25	28.2609
Fastlin	MAE < 5%	PAIR0823	25	23.913
Fastlin	MAE < 5%	PAIR0824	25	25.9259
Fastlin	MAE < 5%	PAIR0825	25	23.913
Fastlin	MAE < 5%	PAIR0826	25	17.3077
Fastlin	MAE < 5%	PAIR0828	25	26.7857
Fastlin	MAE < 5%	PAIR0829	25	20.9302
Fastlin	MAE < 5%	PAIR0830	25	21.2766
Fastlin	MAE < 5%	PAIR0831	25	22.449
Fastlin	MAE < 5%	PAIR0834	25	22.6415
Fastlin	MAE < 5%	PAIR0835	25	20.8333
Fastlin	MAE < 5%	PAIR0836	25	29.1667
Fastlin	MAE < 5%	PAIR0837	25	20
Fastlin	MAE < 5%	PAIR0838	25	31.9149
Fastlin	MAE < 5%	PAIR0839	25	22.7273
Fastlin	MAE < 5%	PAIR0840	25	28.5714
Fastlin	MAE < 5%	PAIR0841	25	25
Fastlin	MAE < 5%	PAIR0842	25	25
Fastlin	MAE < 5%	PAIR0843	25	30.2326
Fastlin	MAE < 5%	PAIR0844	25	38.1818
Fastlin	MAE < 5%	PAIR0847	25	22
Fastlin	MAE < 5%	PAIR0848	25	24.4444
Fastlin	MAE < 5%	PAIR0849	25	22.2222
Fastlin	MAE < 5%	PAIR0850	25	24.4444
Fastlin	MAE < 5%	PAIR0852	50	48.8889
Fastlin	MAE < 5%	PAIR0854	50	48
Fastlin	MAE < 5%	PAIR0855	50	47.1698
Fastlin	MAE < 5%	PAIR0856	50	45.4545
Fastlin	MAE < 5%	PAIR0857	50	42.3077
Fastlin	MAE < 5%	PAIR0858	50	50
Fastlin	MAE < 5%	PAIR0859	50	50
Fastlin	MAE < 5%	PAIR0860	50	44.4444
Fastlin	MAE < 5%	PAIR0861	50	41.6667
Fastlin	MAE < 5%	PAIR0862	50	49.0196
Fastlin	MAE < 5%	PAIR0863	50	46
Fastlin	MAE < 5%	PAIR0864	50	48
Fastlin	MAE < 5%	PAIR0865	50	46.1538
Fastlin	MAE < 5%	PAIR0866	50	44.6809
Fastlin	MAE < 5%	PAIR0867	50	48.9362
Fastlin	MAE < 5%	PAIR0868	50	41.8605
Fastlin	MAE < 5%	PAIR0870	50	50
Fastlin	MAE < 5%	PAIR0871	50	43.1818
Fastlin	MAE < 5%	PAIR0872	50	45.098
Fastlin	MAE < 5%	PAIR0873	50	45.6522
Fastlin	MAE < 5%	PAIR0874	50	47.619
Fastlin	MAE < 5%	PAIR0876	50	41.5094
Fastlin	MAE < 5%	PAIR0877	50	42.5532
Fastlin	MAE < 5%	PAIR0878	50	50
Fastlin	MAE < 5%	PAIR0879	50	50
Fastlin	MAE < 5%	PAIR0880	50	47.7273
Fastlin	MAE < 5%	PAIR0881	50	50
Fastlin	MAE < 5%	PAIR0882	50	45.6522
Fastlin	MAE < 5%	PAIR0883	50	45.6522
Fastlin	MAE < 5%	PAIR0884	50	47.8261
Fastlin	MAE < 5%	PAIR0885	50	48.8889
Fastlin	MAE < 5%	PAIR0886	50	48.9362
Fastlin	MAE < 5%	PAIR0888	50	46.8085
Fastlin	MAE < 5%	PAIR0889	50	42.2222
Fastlin	MAE < 5%	PAIR0890	50	45
Fastlin	MAE < 5%	PAIR0892	50	45.6522
Fastlin	MAE < 5%	PAIR0893	50	43.4783
Fastlin	MAE < 5%	PAIR0894	50	45.6522
Fastlin	MAE < 5%	PAIR0895	50	48
Fastlin	MAE < 5%	PAIR0896	50	50
Fastlin	MAE < 5%	PAIR0898	50	47.8261
Fastlin	MAE < 5%	PAIR0899	50	50
Fastlin	MAE < 5%	PAIR0959	2.5	6.15385
Fastlin	MAE < 5%	PAIR0962	2.5	6.55738
Fastlin	MAE < 5%	PAIR0965	2.5	5.97015
Fastlin	MAE < 5%	PAIR0975	2.5	25
Fastlin	MAE < 5%	PAIR0989	2.5	5.55556
Fastlin	MAE < 5%	PAIR0990	2.5	8.06452
Fastlin	MAE < 5%	PAIR0993	2.5	8.06452
Fastlin	MAE < 5%	PAIR1002	5	10
Fastlin	MAE < 5%	PAIR1003	5	6.25
Fastlin	MAE < 5%	PAIR1006	5	6.25
Fastlin	MAE < 5%	PAIR1008	5	8.57143
Fastlin	MAE < 5%	PAIR1009	5	7.04225
Fastlin	MAE < 5%	PAIR1010	5	7.35294
Fastlin	MAE < 5%	PAIR1012	5	8.82353
Fastlin	MAE < 5%	PAIR1013	5	6.94444
Fastlin	MAE < 5%	PAIR1014	5	7.46269
Fastlin	MAE < 5%	PAIR1016	5	6.66667
Fastlin	MAE < 5%	PAIR1017	5	8.06452
Fastlin	MAE < 5%	PAIR1018	5	7.8125
Fastlin	MAE < 5%	PAIR1019	5	6.25
Fastlin	MAE < 5%	PAIR1020	5	7.24638
Fastlin	MAE < 5%	PAIR1021	5	8.06452
Fastlin	MAE < 5%	PAIR1022	5	7.35294
Fastlin	MAE < 5%	PAIR1023	5	10.2041
Fastlin	MAE < 5%	PAIR1024	5	8.4507
Fastlin	MAE < 5%	PAIR1025	5	6.06061
Fastlin	MAE < 5%	PAIR1026	5	5.88235
Fastlin	MAE < 5%	PAIR1027	5	7.14286
Fastlin	MAE < 5%	PAIR1028	5	5.33333
Fastlin	MAE < 5%	PAIR1029	5	6.15385
Fastlin	MAE < 5%	PAIR1030	5	7.35294
Fastlin	MAE < 5%	PAIR1031	5	10.1449
Fastlin	MAE < 5%	PAIR1032	5	8.69565
Fastlin	MAE < 5%	PAIR1033	5	7.57576
Fastlin	MAE < 5%	PAIR1034	5	8.19672
Fastlin	MAE < 5%	PAIR1035	5	8.33333
Fastlin	MAE < 5%	PAIR1036	5	11.1111
Fastlin	MAE < 5%	PAIR1038	5	7.35294
Fastlin	MAE < 5%	PAIR1040	5	7.46269
Fastlin	MAE < 5%	PAIR1041	5	6.55738
Fastlin	MAE < 5%	PAIR1042	5	7.14286
Fastlin	MAE < 5%	PAIR1043	5	8.95522
Fastlin	MAE < 5%	PAIR1044	5	8.69565
Fastlin	MAE < 5%	PAIR1045	5	7.40741
Fastlin	MAE < 5%	PAIR1046	5	6.15385
Fastlin	MAE < 5%	PAIR1047	5	7.8125
Fastlin	MAE < 5%	PAIR1048	5	5.7971
Fastlin	MAE < 5%	PAIR1050	5	6.09756
Fastlin	MAE < 2%	PAIR1051	10	11.8644
Fastlin	MAE < 2%	PAIR1053	10	13.5593
Fastlin	MAE < 2%	PAIR1054	10	9.23077
Fastlin	MAE < 2%	PAIR1055	10	9.375
Fastlin	MAE < 2%	PAIR1056	10	8.57143
Fastlin	MAE < 2%	PAIR1057	10	13.4328
Fastlin	MAE < 2%	PAIR1058	10	11.4754
Fastlin	MAE < 2%	PAIR1059	10	8.47458
Fastlin	MAE < 2%	PAIR1061	10	10
Fastlin	MAE < 2%	PAIR1062	10	11.1111
Fastlin	MAE < 2%	PAIR1063	10	10.1695
Fastlin	MAE < 2%	PAIR1064	10	11.9403
Fastlin	MAE < 2%	PAIR1065	10	12.1212
Fastlin	MAE < 2%	PAIR1066	10	13.3333
Fastlin	MAE < 2%	PAIR1067	10	10.4478
Fastlin	MAE < 2%	PAIR1068	10	10.4478
Fastlin	MAE < 2%	PAIR1071	10	8.06452
Fastlin	MAE < 2%	PAIR1073	10	11.1111
Fastlin	MAE < 2%	PAIR1074	10	10.9375
Fastlin	MAE < 2%	PAIR1076	10	10.2941
Fastlin	MAE < 2%	PAIR1077	10	8.69565
Fastlin	MAE < 2%	PAIR1078	10	8.57143
Fastlin	MAE < 2%	PAIR1079	10	10.7692
Fastlin	MAE < 2%	PAIR1080	10	12.7273
Fastlin	MAE < 2%	PAIR1083	10	8.33333
Fastlin	MAE < 2%	PAIR1084	10	15.1515
Fastlin	MAE < 2%	PAIR1086	10	11.8644
Fastlin	MAE < 2%	PAIR1091	10	17.6471
Fastlin	MAE < 2%	PAIR1092	10	10.9375
Fastlin	MAE < 2%	PAIR1093	10	12.9032
Fastlin	MAE < 2%	PAIR1094	10	10.2941
Fastlin	MAE < 2%	PAIR1095	10	7.79221
Fastlin	MAE < 2%	PAIR1097	10	13.3333
Fastlin	MAE < 2%	PAIR1098	10	12.987
Fastlin	MAE < 2%	PAIR1099	10	10.7692
Fastlin	MAE < 2%	PAIR1100	10	9.72222
Fastlin	MAE < 5%	PAIR1102	25	19.2982
Fastlin	MAE < 5%	PAIR1103	25	27.2727
Fastlin	MAE < 5%	PAIR1104	25	31.0345
Fastlin	MAE < 5%	PAIR1105	25	26.3889
Fastlin	MAE < 5%	PAIR1106	25	32.6923
Fastlin	MAE < 5%	PAIR1108	25	25
Fastlin	MAE < 5%	PAIR1109	25	22.5352
Fastlin	MAE < 5%	PAIR1110	25	20.8955
Fastlin	MAE < 5%	PAIR1111	25	26.3158
Fastlin	MAE < 5%	PAIR1112	25	22.2222
Fastlin	MAE < 5%	PAIR1113	25	30
Fastlin	MAE < 5%	PAIR1114	25	32.3077
Fastlin	MAE < 5%	PAIR1115	25	24
Fastlin	MAE < 5%	PAIR1116	25	23.7288
Fastlin	MAE < 5%	PAIR1117	25	26.7606
Fastlin	MAE < 5%	PAIR1119	25	22.7273
Fastlin	MAE < 5%	PAIR1120	25	29.0323
Fastlin	MAE < 5%	PAIR1121	25	24.6377
Fastlin	MAE < 5%	PAIR1122	25	23.8095
Fastlin	MAE < 5%	PAIR1123	25	25.8621
Fastlin	MAE < 5%	PAIR1124	25	25
Fastlin	MAE < 5%	PAIR1125	25	32.8125
Fastlin	MAE < 5%	PAIR1126	25	28.125
Fastlin	MAE < 5%	PAIR1127	25	33.8983
Fastlin	MAE < 5%	PAIR1129	25	28.5714
Fastlin	MAE < 5%	PAIR1130	25	21.875
Fastlin	MAE < 5%	PAIR1133	25	32.1429
Fastlin	MAE < 5%	PAIR1134	25	25.8621
Fastlin	MAE < 5%	PAIR1135	25	46.1538
Fastlin	MAE < 5%	PAIR1136	25	28.125
Fastlin	MAE < 5%	PAIR1137	25	22.8571
Fastlin	MAE < 5%	PAIR1138	25	23.4375
Fastlin	MAE < 5%	PAIR1139	25	26.1538
Fastlin	MAE < 5%	PAIR1140	25	40.625
Fastlin	MAE < 5%	PAIR1141	25	24.5614
Fastlin	MAE < 5%	PAIR1142	25	25
Fastlin	MAE < 5%	PAIR1143	25	21.7391
Fastlin	MAE < 5%	PAIR1145	25	22.7273
Fastlin	MAE < 5%	PAIR1146	25	22.2222
Fastlin	MAE < 5%	PAIR1147	25	26.6667
Fastlin	MAE < 5%	PAIR1148	25	22.0588
Fastlin	MAE < 5%	PAIR1149	25	21.2121
Fastlin	MAE < 5%	PAIR1150	25	21.4286
Fastlin	MAE < 5%	PAIR1151	50	49.1803
Fastlin	MAE < 5%	PAIR1152	50	49.2308
Fastlin	MAE < 5%	PAIR1153	50	49.1803
Fastlin	MAE < 5%	PAIR1154	50	49.1525
Fastlin	MAE < 5%	PAIR1155	50	48.4848
Fastlin	MAE < 5%	PAIR1156	50	46.3768
Fastlin	MAE < 5%	PAIR1157	50	47.6923
Fastlin	MAE < 5%	PAIR1158	50	49.1803
Fastlin	MAE < 5%	PAIR1159	50	49.1803
Fastlin	MAE < 5%	PAIR1160	50	43.5484
Fastlin	MAE < 5%	PAIR1161	50	43.4783
Fastlin	MAE < 5%	PAIR1162	50	46.875
Fastlin	MAE < 5%	PAIR1163	50	49.2063
Fastlin	MAE < 5%	PAIR1165	50	48.7179
Fastlin	MAE < 5%	PAIR1166	50	49.1803
Fastlin	MAE < 5%	PAIR1167	50	47.6923
Fastlin	MAE < 5%	PAIR1169	50	50
Fastlin	MAE < 5%	PAIR1172	50	44.8276
Fastlin	MAE < 5%	PAIR1173	50	49.2308
Fastlin	MAE < 5%	PAIR1174	50	49.2754
Fastlin	MAE < 5%	PAIR1176	50	45.7627
Fastlin	MAE < 5%	PAIR1177	50	45.3125
Fastlin	MAE < 5%	PAIR1178	50	47.4576
Fastlin	MAE < 5%	PAIR1179	50	48.4848
Fastlin	MAE < 5%	PAIR1181	50	50
Fastlin	MAE < 5%	PAIR1182	50	48.3871
Fastlin	MAE < 5%	PAIR1183	50	46.6667
Fastlin	MAE < 5%	PAIR1186	50	47.6923
Fastlin	MAE < 5%	PAIR1187	50	46.9697
Fastlin	MAE < 5%	PAIR1188	50	48.3871
Fastlin	MAE < 5%	PAIR1189	50	50
Fastlin	MAE < 5%	PAIR1190	50	27.0833
Fastlin	MAE < 5%	PAIR1191	50	47.1429
Fastlin	MAE < 5%	PAIR1193	50	48.4848
Fastlin	MAE < 5%	PAIR1195	50	49.1803
Fastlin	MAE < 5%	PAIR1196	50	50
Fastlin	MAE < 5%	PAIR1198	50	47.541
Fastlin	MAE < 5%	PAIR1199	50	44.2623
Fastlin	MAE < 5%	PAIR1200	50	49.2063
Fastlin	MAE < 5%	PAIR1253	2.5	4.7619
Fastlin	MAE < 5%	PAIR1254	2.5	5.81395
Fastlin	MAE < 5%	PAIR1255	2.5	5.81395
Fastlin	MAE < 5%	PAIR1258	2.5	4.81928
Fastlin	MAE < 5%	PAIR1261	2.5	5.06329
Fastlin	MAE < 5%	PAIR1262	2.5	5.55556
Fastlin	MAE < 5%	PAIR1264	2.5	4.93827
Fastlin	MAE < 5%	PAIR1268	2.5	6.0241
Fastlin	MAE < 5%	PAIR1269	2.5	7.22892
Fastlin	MAE < 5%	PAIR1271	2.5	6.41026
Fastlin	MAE < 5%	PAIR1273	2.5	4.7619
Fastlin	MAE < 5%	PAIR1275	2.5	5.06329
Fastlin	MAE < 5%	PAIR1277	2.5	5.19481
Fastlin	MAE < 5%	PAIR1279	2.5	5.12821
Fastlin	MAE < 5%	PAIR1283	2.5	5.19481
Fastlin	MAE < 5%	PAIR1285	2.5	4.30108
Fastlin	MAE < 5%	PAIR1287	2.5	5.68182
Fastlin	MAE < 5%	PAIR1288	2.5	4.80769
Fastlin	MAE < 5%	PAIR1289	2.5	5.43478
Fastlin	MAE < 5%	PAIR1291	2.5	7.14286
Fastlin	MAE < 5%	PAIR1292	2.5	5.55556
Fastlin	MAE < 5%	PAIR1294	2.5	6.49351
Fastlin	MAE < 5%	PAIR1296	2.5	3.92157
Fastlin	MAE < 5%	PAIR1300	2.5	4.65116
Fastlin	MAE < 5%	PAIR1301	5	6.81818
Fastlin	MAE < 5%	PAIR1302	5	7.14286
Fastlin	MAE < 5%	PAIR1304	5	7.05882
Fastlin	MAE < 5%	PAIR1305	5	4.70588
Fastlin	MAE < 5%	PAIR1307	5	5
Fastlin	MAE < 5%	PAIR1308	5	8
Fastlin	MAE < 5%	PAIR1309	5	6.81818
Fastlin	MAE < 5%	PAIR1310	5	6.97674
Fastlin	MAE < 5%	PAIR1311	5	6.74157
Fastlin	MAE < 5%	PAIR1312	5	5.88235
Fastlin	MAE < 5%	PAIR1313	5	4.25532
Fastlin	MAE < 5%	PAIR1314	5	6.25
Fastlin	MAE < 5%	PAIR1315	5	4.5977
Fastlin	MAE < 5%	PAIR1316	5	5.40541
Fastlin	MAE < 5%	PAIR1317	5	6.17284
Fastlin	MAE < 5%	PAIR1318	5	5.95238
Fastlin	MAE < 5%	PAIR1319	5	6.89655
Fastlin	MAE < 5%	PAIR1320	5	6.41026
Fastlin	MAE < 5%	PAIR1321	5	6.49351
Fastlin	MAE < 5%	PAIR1323	5	4.87805
Fastlin	MAE < 5%	PAIR1324	5	5.71429
Fastlin	MAE < 5%	PAIR1325	5	7.14286
Fastlin	MAE < 5%	PAIR1326	5	6.94444
Fastlin	MAE < 5%	PAIR1327	5	6.81818
Fastlin	MAE < 5%	PAIR1328	5	7.22892
Fastlin	MAE < 5%	PAIR1329	5	7.14286
Fastlin	MAE < 5%	PAIR1330	5	5.06329
Fastlin	MAE < 5%	PAIR1331	5	5.88235
Fastlin	MAE < 5%	PAIR1332	5	6.84932
Fastlin	MAE < 5%	PAIR1333	5	7.69231
Fastlin	MAE < 5%	PAIR1334	5	4.70588
Fastlin	MAE < 5%	PAIR1335	5	6.32911
Fastlin	MAE < 5%	PAIR1336	5	9.33333
Fastlin	MAE < 5%	PAIR1337	5	9.09091
Fastlin	MAE < 5%	PAIR1338	5	5.33333
Fastlin	MAE < 5%	PAIR1339	5	7.31707
Fastlin	MAE < 5%	PAIR1340	5	5
Fastlin	MAE < 5%	PAIR1341	5	5.88235
Fastlin	MAE < 5%	PAIR1342	5	7.6087
Fastlin	MAE < 5%	PAIR1343	5	6.17284
Fastlin	MAE < 5%	PAIR1345	5	6.17284
Fastlin	MAE < 5%	PAIR1346	5	4.7619
Fastlin	MAE < 5%	PAIR1347	5	6.0241
Fastlin	MAE < 5%	PAIR1348	5	7.05882
Fastlin	MAE < 5%	PAIR1349	5	5.76923
Fastlin	MAE < 5%	PAIR1350	5	6.0241
Fastlin	MAE < 2%	PAIR1351	10	11.5942
Fastlin	MAE < 2%	PAIR1353	10	10.9756
Fastlin	MAE < 2%	PAIR1354	10	11.6279
Fastlin	MAE < 2%	PAIR1355	10	10.3896
Fastlin	MAE < 2%	PAIR1357	10	10
Fastlin	MAE < 2%	PAIR1358	10	9.7561
Fastlin	MAE < 2%	PAIR1359	10	8.98876
Fastlin	MAE < 2%	PAIR1360	10	9.30233
Fastlin	MAE < 2%	PAIR1361	10	10.9589
Fastlin	MAE < 2%	PAIR1362	10	10.4651
Fastlin	MAE < 2%	PAIR1363	10	10.5263
Fastlin	MAE < 2%	PAIR1364	10	9.09091
Fastlin	MAE < 2%	PAIR1365	10	10.7143
Fastlin	MAE < 2%	PAIR1366	10	10.1266
Fastlin	MAE < 2%	PAIR1367	10	8.88889
Fastlin	MAE < 2%	PAIR1369	10	7.22892
Fastlin	MAE < 2%	PAIR1370	10	11.1111
Fastlin	MAE < 2%	PAIR1371	10	9.63855
Fastlin	MAE < 2%	PAIR1372	10	11.6883
Fastlin	MAE < 2%	PAIR1373	10	12.1622
Fastlin	MAE < 2%	PAIR1374	10	12.3457
Fastlin	MAE < 2%	PAIR1375	10	8.33333
Fastlin	MAE < 2%	PAIR1376	10	10.1266
Fastlin	MAE < 2%	PAIR1377	10	10.8434
Fastlin	MAE < 2%	PAIR1378	10	8.33333
Fastlin	MAE < 2%	PAIR1379	10	29.4118
Fastlin	MAE < 2%	PAIR1380	10	9.21053
Fastlin	MAE < 2%	PAIR1381	10	10.5882
Fastlin	MAE < 2%	PAIR1382	10	10
Fastlin	MAE < 2%	PAIR1383	10	11.7647
Fastlin	MAE < 2%	PAIR1384	10	9.7561
Fastlin	MAE < 2%	PAIR1385	10	12.3457
Fastlin	MAE < 2%	PAIR1386	10	10.9756
Fastlin	MAE < 2%	PAIR1387	10	12
Fastlin	MAE < 2%	PAIR1388	10	11.3924
Fastlin	MAE < 2%	PAIR1389	10	10
Fastlin	MAE < 2%	PAIR1390	10	8.60215
Fastlin	MAE < 2%	PAIR1391	10	9.33333
Fastlin	MAE < 2%	PAIR1393	10	10.5882
Fastlin	MAE < 2%	PAIR1394	10	7.14286
Fastlin	MAE < 2%	PAIR1395	10	9.41176
Fastlin	MAE < 2%	PAIR1396	10	20
Fastlin	MAE < 2%	PAIR1397	10	6.81818
Fastlin	MAE < 2%	PAIR1399	10	12.1951
Fastlin	MAE < 2%	PAIR1400	10	9.67742
Fastlin	MAE < 5%	PAIR1401	25	26.506
Fastlin	MAE < 5%	PAIR1403	25	22.5806
Fastlin	MAE < 5%	PAIR1404	25	30
Fastlin	MAE < 5%	PAIR1405	25	28
Fastlin	MAE < 5%	PAIR1407	25	25.3521
Fastlin	MAE < 5%	PAIR1408	25	24.2105
Fastlin	MAE < 5%	PAIR1409	25	32.5581
Fastlin	MAE < 5%	PAIR1410	25	19.7674
Fastlin	MAE < 5%	PAIR1412	25	25
Fastlin	MAE < 5%	PAIR1413	25	24.6575
Fastlin	MAE < 5%	PAIR1414	25	24
Fastlin	MAE < 5%	PAIR1415	25	25.5556
Fastlin	MAE < 5%	PAIR1416	25	27.1605
Fastlin	MAE < 5%	PAIR1417	25	21.0526
Fastlin	MAE < 5%	PAIR1418	25	29.8701
Fastlin	MAE < 5%	PAIR1419	25	23.3766
Fastlin	MAE < 5%	PAIR1420	25	22.8571
Fastlin	MAE < 5%	PAIR1421	25	27.5
Fastlin	MAE < 5%	PAIR1422	25	25.3333
Fastlin	MAE < 5%	PAIR1423	25	27.8481
Fastlin	MAE < 5%	PAIR1424	25	23.6842
Fastlin	MAE < 5%	PAIR1425	25	21.6216
Fastlin	MAE < 5%	PAIR1426	25	27.8481
Fastlin	MAE < 5%	PAIR1427	25	25.3165
Fastlin	MAE < 5%	PAIR1428	25	17.8082
Fastlin	MAE < 5%	PAIR1429	25	25
Fastlin	MAE < 5%	PAIR1430	25	24.6914
Fastlin	MAE < 5%	PAIR1431	25	22.619
Fastlin	MAE < 5%	PAIR1433	25	23.1707
Fastlin	MAE < 5%	PAIR1434	25	21.25
Fastlin	MAE < 5%	PAIR1435	25	26.5823
Fastlin	MAE < 5%	PAIR1436	25	33.6842
Fastlin	MAE < 5%	PAIR1437	25	29.1667
Fastlin	MAE < 5%	PAIR1438	25	23.6842
Fastlin	MAE < 5%	PAIR1440	25	24.0964
Fastlin	MAE < 5%	PAIR1441	25	21.3483
Fastlin	MAE < 5%	PAIR1442	25	18.5185
Fastlin	MAE < 5%	PAIR1444	25	23.2877
Fastlin	MAE < 5%	PAIR1445	25	25.3165
Fastlin	MAE < 5%	PAIR1446	25	20
Fastlin	MAE < 5%	PAIR1448	25	23.8095
Fastlin	MAE < 5%	PAIR1449	25	23.6842
Fastlin	MAE < 5%	PAIR1450	25	22.093
Fastlin	MAE < 5%	PAIR1451	50	45.9459
Fastlin	MAE < 5%	PAIR1452	50	48.75
Fastlin	MAE < 5%	PAIR1453	50	47.561
Fastlin	MAE < 5%	PAIR1454	50	48.75
Fastlin	MAE < 5%	PAIR1455	50	45.7831
Fastlin	MAE < 5%	PAIR1456	50	48.7805
Fastlin	MAE < 5%	PAIR1458	50	49.4118
Fastlin	MAE < 5%	PAIR1460	50	46.4286
Fastlin	MAE < 5%	PAIR1461	50	47.4359
Fastlin	MAE < 5%	PAIR1462	50	45.7831
Fastlin	MAE < 5%	PAIR1463	50	46.3415
Fastlin	MAE < 5%	PAIR1464	50	43.2099
Fastlin	MAE < 5%	PAIR1465	50	48.7805
Fastlin	MAE < 5%	PAIR1466	50	47.9452
Fastlin	MAE < 5%	PAIR1467	50	43.5897
Fastlin	MAE < 5%	PAIR1468	50	44.5946
Fastlin	MAE < 5%	PAIR1469	50	45.7143
Fastlin	MAE < 5%	PAIR1470	50	49.4253
Fastlin	MAE < 5%	PAIR1472	50	46.7532
Fastlin	MAE < 5%	PAIR1473	50	47.6744
Fastlin	MAE < 5%	PAIR1474	50	45.2381
Fastlin	MAE < 5%	PAIR1475	50	48.6842
Fastlin	MAE < 5%	PAIR1476	50	50
Fastlin	MAE < 5%	PAIR1477	50	48.1481
Fastlin	MAE < 5%	PAIR1479	50	48.7805
Fastlin	MAE < 5%	PAIR1481	50	44.4444
Fastlin	MAE < 5%	PAIR1482	50	45.4545
Fastlin	MAE < 5%	PAIR1483	50	43.1579
Fastlin	MAE < 5%	PAIR1484	50	49.3506
Fastlin	MAE < 5%	PAIR1485	50	46.0526
Fastlin	MAE < 5%	PAIR1486	50	46.7532
Fastlin	MAE < 5%	PAIR1487	50	49.3827
Fastlin	MAE < 5%	PAIR1488	50	48.2759
Fastlin	MAE < 5%	PAIR1489	50	46.7532
Fastlin	MAE < 5%	PAIR1491	50	49.3976
Fastlin	MAE < 5%	PAIR1492	50	50
Fastlin	MAE < 5%	PAIR1494	50	48.7805
Fastlin	MAE < 5%	PAIR1495	50	46.6667
Fastlin	MAE < 5%	PAIR1496	50	48.6842
Fastlin	MAE < 5%	PAIR1497	50	47.0588
Fastlin	MAE < 5%	PAIR1498	50	45.122
Fastlin	MAE < 5%	PAIR1499	50	48.1928
Fastlin	MAE < 5%	PAIR1500	50	49.3827
TBProfiler	MAE ≥ 5%	PAIR0085	2.5	5.11642
TBProfiler	MAE < 2%	PAIR0103	5	5.55336
TBProfiler	MAE < 2%	PAIR0104	5	8.55174
TBProfiler	MAE < 2%	PAIR0105	5	5.0303
TBProfiler	MAE < 2%	PAIR0112	5	5.7313
TBProfiler	MAE < 2%	PAIR0114	5	5.09954
TBProfiler	MAE < 2%	PAIR0121	5	5.2084
TBProfiler	MAE < 2%	PAIR0127	5	5.8204
TBProfiler	MAE < 2%	PAIR0130	5	7.52494
TBProfiler	MAE < 2%	PAIR0132	5	6.53728
TBProfiler	MAE < 2%	PAIR0135	5	5.39594
TBProfiler	MAE < 2%	PAIR0136	5	5.58581
TBProfiler	MAE < 2%	PAIR0139	5	5.2396
TBProfiler	MAE < 2%	PAIR0141	5	5.50441
TBProfiler	MAE < 2%	PAIR0146	5	5.5253
TBProfiler	MAE < 2%	PAIR0151	10	7.60398
TBProfiler	MAE < 2%	PAIR0152	10	8.61568
TBProfiler	MAE < 2%	PAIR0154	10	5.38521
TBProfiler	MAE < 2%	PAIR0156	10	9.02435
TBProfiler	MAE < 2%	PAIR0159	10	7.41308
TBProfiler	MAE < 2%	PAIR0161	10	7.8081
TBProfiler	MAE < 2%	PAIR0162	10	9.24278
TBProfiler	MAE < 2%	PAIR0163	10	7.69818
TBProfiler	MAE < 2%	PAIR0165	10	9.40441
TBProfiler	MAE < 2%	PAIR0166	10	5.44282
TBProfiler	MAE < 2%	PAIR0167	10	6.45949
TBProfiler	MAE < 2%	PAIR0168	10	8.90877
TBProfiler	MAE < 2%	PAIR0169	10	13.6238
TBProfiler	MAE < 2%	PAIR0170	10	8.26387
TBProfiler	MAE < 2%	PAIR0171	10	9.39711
TBProfiler	MAE < 2%	PAIR0172	10	10.0443
TBProfiler	MAE < 2%	PAIR0174	10	9.33878
TBProfiler	MAE < 2%	PAIR0175	10	9.94967
TBProfiler	MAE < 2%	PAIR0176	10	10.7369
TBProfiler	MAE < 2%	PAIR0177	10	5.37106
TBProfiler	MAE < 2%	PAIR0178	10	9.04283
TBProfiler	MAE < 2%	PAIR0179	10	8.34915
TBProfiler	MAE < 2%	PAIR0181	10	7.2327
TBProfiler	MAE < 2%	PAIR0182	10	9.94274
TBProfiler	MAE < 2%	PAIR0183	10	10.2977
TBProfiler	MAE < 2%	PAIR0184	10	11.7388
TBProfiler	MAE < 2%	PAIR0185	10	11.1461
TBProfiler	MAE < 2%	PAIR0186	10	10.0559
TBProfiler	MAE < 2%	PAIR0187	10	10.9843
TBProfiler	MAE < 2%	PAIR0188	10	5.51839
TBProfiler	MAE < 2%	PAIR0191	10	10.3832
TBProfiler	MAE < 2%	PAIR0193	10	11.7767
TBProfiler	MAE < 2%	PAIR0194	10	9.65541
TBProfiler	MAE < 2%	PAIR0196	10	8.19335
TBProfiler	MAE < 2%	PAIR0197	10	9.96852
TBProfiler	MAE < 2%	PAIR0198	10	6.05519
TBProfiler	MAE < 2%	PAIR0199	10	8.95623
TBProfiler	MAE < 2%	PAIR0201	25	27.1642
TBProfiler	MAE < 2%	PAIR0203	25	20.1516
TBProfiler	MAE < 2%	PAIR0204	25	26.1954
TBProfiler	MAE < 2%	PAIR0205	25	27.4899
TBProfiler	MAE < 2%	PAIR0206	25	22.9776
TBProfiler	MAE < 2%	PAIR0209	25	26.8996
TBProfiler	MAE < 2%	PAIR0210	25	20.0372
TBProfiler	MAE < 2%	PAIR0211	25	17.1672
TBProfiler	MAE < 2%	PAIR0212	25	25.1397
TBProfiler	MAE < 2%	PAIR0213	25	23.9385
TBProfiler	MAE < 2%	PAIR0214	25	30.6667
TBProfiler	MAE < 2%	PAIR0215	25	25.6774
TBProfiler	MAE < 2%	PAIR0216	25	21.2058
TBProfiler	MAE < 2%	PAIR0217	25	26.2814
TBProfiler	MAE < 2%	PAIR0218	25	26.0575
TBProfiler	MAE < 2%	PAIR0219	25	25.0871
TBProfiler	MAE < 2%	PAIR0220	25	23.3478
TBProfiler	MAE < 2%	PAIR0221	25	22.2951
TBProfiler	MAE < 2%	PAIR0222	25	23.8289
TBProfiler	MAE < 2%	PAIR0224	25	24.2616
TBProfiler	MAE < 2%	PAIR0225	25	24.4803
TBProfiler	MAE < 2%	PAIR0226	25	28.9382
TBProfiler	MAE < 2%	PAIR0227	25	33.0762
TBProfiler	MAE < 2%	PAIR0228	25	25.3748
TBProfiler	MAE < 2%	PAIR0230	25	22.6223
TBProfiler	MAE < 2%	PAIR0232	25	23.5575
TBProfiler	MAE < 2%	PAIR0233	25	24.8854
TBProfiler	MAE < 2%	PAIR0234	25	26.034
TBProfiler	MAE < 2%	PAIR0236	25	26.0712
TBProfiler	MAE < 2%	PAIR0237	25	26.289
TBProfiler	MAE < 2%	PAIR0238	25	28.5445
TBProfiler	MAE < 2%	PAIR0239	25	28.8448
TBProfiler	MAE < 2%	PAIR0240	25	29.2971
TBProfiler	MAE < 2%	PAIR0241	25	19.8598
TBProfiler	MAE < 2%	PAIR0242	25	23.4335
TBProfiler	MAE < 2%	PAIR0243	25	29.3484
TBProfiler	MAE < 2%	PAIR0244	25	21.9
TBProfiler	MAE < 2%	PAIR0245	25	20.7498
TBProfiler	MAE < 2%	PAIR0246	25	23.0618
TBProfiler	MAE < 2%	PAIR0247	25	19.1235
TBProfiler	MAE < 2%	PAIR0248	25	21.8799
TBProfiler	MAE < 2%	PAIR0249	25	21.2274
TBProfiler	MAE < 2%	PAIR0250	25	23.8298
TBProfiler	MAE < 2%	PAIR0251	50	45.8515
TBProfiler	MAE < 2%	PAIR0252	50	49.9898
TBProfiler	MAE < 2%	PAIR0253	50	34.1317
TBProfiler	MAE < 2%	PAIR0254	50	47.1698
TBProfiler	MAE < 2%	PAIR0255	50	48.1928
TBProfiler	MAE < 2%	PAIR0256	50	47.7773
TBProfiler	MAE < 2%	PAIR0257	50	47.8358
TBProfiler	MAE < 2%	PAIR0258	50	44.5852
TBProfiler	MAE < 2%	PAIR0259	50	47.7941
TBProfiler	MAE < 2%	PAIR0260	50	48.491
TBProfiler	MAE < 2%	PAIR0261	50	48.8489
TBProfiler	MAE < 2%	PAIR0264	50	49.0942
TBProfiler	MAE < 2%	PAIR0265	50	49.3946
TBProfiler	MAE < 2%	PAIR0269	50	38.0863
TBProfiler	MAE < 2%	PAIR0272	50	45.4458
TBProfiler	MAE < 2%	PAIR0276	50	48.6391
TBProfiler	MAE < 2%	PAIR0278	50	48.8905
TBProfiler	MAE < 2%	PAIR0279	50	48.0874
TBProfiler	MAE < 2%	PAIR0280	50	48.8872
TBProfiler	MAE < 2%	PAIR0281	50	44.9224
TBProfiler	MAE < 2%	PAIR0282	50	44.1712
TBProfiler	MAE < 2%	PAIR0284	50	49.7396
TBProfiler	MAE < 2%	PAIR0285	50	40.2439
TBProfiler	MAE < 2%	PAIR0286	50	43.1982
TBProfiler	MAE < 2%	PAIR0288	50	46.4082
TBProfiler	MAE < 2%	PAIR0290	50	44.4316
TBProfiler	MAE < 2%	PAIR0293	50	49.8228
TBProfiler	MAE < 2%	PAIR0296	50	48.958
TBProfiler	MAE < 2%	PAIR0297	50	44.7761
TBProfiler	MAE < 2%	PAIR0300	50	41.4563
TBProfiler	MAE ≥ 5%	PAIR0360	2.5	18.6463
TBProfiler	MAE < 2%	PAIR0401	5	5.95107
TBProfiler	MAE < 2%	PAIR0404	5	5.17554
TBProfiler	MAE < 2%	PAIR0405	5	5.17629
TBProfiler	MAE < 2%	PAIR0411	5	5.94629
TBProfiler	MAE < 2%	PAIR0413	5	5.53312
TBProfiler	MAE < 2%	PAIR0415	5	5.0587
TBProfiler	MAE < 2%	PAIR0416	5	5.02187
TBProfiler	MAE < 2%	PAIR0419	5	5.28318
TBProfiler	MAE < 2%	PAIR0420	5	5.55556
TBProfiler	MAE < 2%	PAIR0421	5	5.67802
TBProfiler	MAE < 2%	PAIR0425	5	4.88396
TBProfiler	MAE < 2%	PAIR0429	5	5.03008
TBProfiler	MAE < 2%	PAIR0432	5	6.0128
TBProfiler	MAE < 2%	PAIR0434	5	6.27814
TBProfiler	MAE < 2%	PAIR0435	5	5.19426
TBProfiler	MAE < 2%	PAIR0436	5	6.15757
TBProfiler	MAE < 2%	PAIR0437	5	5.27024
TBProfiler	MAE < 2%	PAIR0438	5	5.94139
TBProfiler	MAE < 2%	PAIR0449	5	5.68355
TBProfiler	MAE < 2%	PAIR0450	5	6.06374
TBProfiler	MAE < 2%	PAIR0451	10	10.3871
TBProfiler	MAE < 2%	PAIR0452	10	12.7014
TBProfiler	MAE < 2%	PAIR0453	10	10.2585
TBProfiler	MAE < 2%	PAIR0454	10	10.6208
TBProfiler	MAE < 2%	PAIR0455	10	6.74041
TBProfiler	MAE < 2%	PAIR0456	10	9.54599
TBProfiler	MAE < 2%	PAIR0457	10	10.8125
TBProfiler	MAE < 2%	PAIR0458	10	8.23317
TBProfiler	MAE < 2%	PAIR0460	10	11.922
TBProfiler	MAE < 2%	PAIR0461	10	8.55398
TBProfiler	MAE < 2%	PAIR0462	10	7.77368
TBProfiler	MAE < 2%	PAIR0463	10	12.7836
TBProfiler	MAE < 2%	PAIR0464	10	9.65467
TBProfiler	MAE < 2%	PAIR0465	10	8.20291
TBProfiler	MAE < 2%	PAIR0466	10	10.8395
TBProfiler	MAE < 2%	PAIR0467	10	8.35486
TBProfiler	MAE < 2%	PAIR0468	10	10.1918
TBProfiler	MAE < 2%	PAIR0469	10	8.29205
TBProfiler	MAE < 2%	PAIR0470	10	8.39556
TBProfiler	MAE < 2%	PAIR0471	10	7.45579
TBProfiler	MAE < 2%	PAIR0472	10	10.0199
TBProfiler	MAE < 2%	PAIR0473	10	9.95384
TBProfiler	MAE < 2%	PAIR0474	10	12.9306
TBProfiler	MAE < 2%	PAIR0475	10	9.68791
TBProfiler	MAE < 2%	PAIR0476	10	11.9933
TBProfiler	MAE < 2%	PAIR0477	10	8.26134
TBProfiler	MAE < 2%	PAIR0478	10	10.9507
TBProfiler	MAE < 2%	PAIR0480	10	10.8609
TBProfiler	MAE < 2%	PAIR0482	10	10.0644
TBProfiler	MAE < 2%	PAIR0483	10	11.1339
TBProfiler	MAE < 2%	PAIR0484	10	10.8802
TBProfiler	MAE < 2%	PAIR0485	10	14.9619
TBProfiler	MAE < 2%	PAIR0486	10	9.98634
TBProfiler	MAE < 2%	PAIR0487	10	8.58321
TBProfiler	MAE < 2%	PAIR0488	10	10.2165
TBProfiler	MAE < 2%	PAIR0489	10	9.51009
TBProfiler	MAE < 2%	PAIR0490	10	11.5838
TBProfiler	MAE < 2%	PAIR0492	10	7.43187
TBProfiler	MAE < 2%	PAIR0493	10	6.13907
TBProfiler	MAE < 2%	PAIR0494	10	7.8384
TBProfiler	MAE < 2%	PAIR0495	10	12.4484
TBProfiler	MAE < 2%	PAIR0496	10	9.69554
TBProfiler	MAE < 2%	PAIR0497	10	8.76186
TBProfiler	MAE < 2%	PAIR0498	10	7.67898
TBProfiler	MAE < 2%	PAIR0499	10	11.0614
TBProfiler	MAE < 2%	PAIR0500	10	9.2159
TBProfiler	MAE < 2%	PAIR0501	25	26.2364
TBProfiler	MAE < 2%	PAIR0502	25	26.3803
TBProfiler	MAE < 2%	PAIR0503	25	28.9
TBProfiler	MAE < 2%	PAIR0504	25	23.2294
TBProfiler	MAE < 2%	PAIR0505	25	23.5012
TBProfiler	MAE < 2%	PAIR0507	25	26.5242
TBProfiler	MAE < 2%	PAIR0508	25	27.0891
TBProfiler	MAE < 2%	PAIR0509	25	22.0014
TBProfiler	MAE < 2%	PAIR0510	25	22.1102
TBProfiler	MAE < 2%	PAIR0511	25	27.1337
TBProfiler	MAE < 2%	PAIR0512	25	29.213
TBProfiler	MAE < 2%	PAIR0513	25	26.7157
TBProfiler	MAE < 2%	PAIR0514	25	25.4727
TBProfiler	MAE < 2%	PAIR0515	25	24.9633
TBProfiler	MAE < 2%	PAIR0517	25	21.8408
TBProfiler	MAE < 2%	PAIR0518	25	26.7473
TBProfiler	MAE < 2%	PAIR0520	25	22.1854
TBProfiler	MAE < 2%	PAIR0521	25	28.3674
TBProfiler	MAE < 2%	PAIR0522	25	29.5436
TBProfiler	MAE < 2%	PAIR0523	25	27.9139
TBProfiler	MAE < 2%	PAIR0524	25	28.273
TBProfiler	MAE < 2%	PAIR0525	25	28.0662
TBProfiler	MAE < 2%	PAIR0527	25	21.5857
TBProfiler	MAE < 2%	PAIR0528	25	25.1346
TBProfiler	MAE < 2%	PAIR0529	25	27.8555
TBProfiler	MAE < 2%	PAIR0530	25	25.3519
TBProfiler	MAE < 2%	PAIR0531	25	23.4939
TBProfiler	MAE < 2%	PAIR0532	25	23.6772
TBProfiler	MAE < 2%	PAIR0533	25	25.2822
TBProfiler	MAE < 2%	PAIR0534	25	26.2648
TBProfiler	MAE < 2%	PAIR0538	25	22.9594
TBProfiler	MAE < 2%	PAIR0539	25	23.7683
TBProfiler	MAE < 2%	PAIR0540	25	21.5541
TBProfiler	MAE < 2%	PAIR0541	25	22.7305
TBProfiler	MAE < 2%	PAIR0542	25	23.2374
TBProfiler	MAE < 2%	PAIR0543	25	24.2609
TBProfiler	MAE < 2%	PAIR0544	25	20.4191
TBProfiler	MAE < 2%	PAIR0545	25	27.3904
TBProfiler	MAE < 2%	PAIR0546	25	24.6223
TBProfiler	MAE < 2%	PAIR0547	25	21.5925
TBProfiler	MAE < 2%	PAIR0548	25	22.9568
TBProfiler	MAE < 2%	PAIR0549	25	26.3017
TBProfiler	MAE < 2%	PAIR0550	25	23.8476
TBProfiler	MAE < 2%	PAIR0551	50	46.2069
TBProfiler	MAE < 2%	PAIR0552	50	49.8525
TBProfiler	MAE < 2%	PAIR0554	50	46.4574
TBProfiler	MAE < 2%	PAIR0556	50	43.5333
TBProfiler	MAE < 2%	PAIR0557	50	47.4043
TBProfiler	MAE < 2%	PAIR0558	50	45.9817
TBProfiler	MAE < 2%	PAIR0559	50	44.1564
TBProfiler	MAE < 2%	PAIR0560	50	49.1644
TBProfiler	MAE < 2%	PAIR0561	50	49.7599
TBProfiler	MAE < 2%	PAIR0562	50	49.5605
TBProfiler	MAE < 2%	PAIR0563	50	46.979
TBProfiler	MAE < 2%	PAIR0565	50	49.758
TBProfiler	MAE < 2%	PAIR0568	50	49.2012
TBProfiler	MAE < 2%	PAIR0569	50	49.269
TBProfiler	MAE < 2%	PAIR0570	50	43.6313
TBProfiler	MAE < 2%	PAIR0571	50	44.4926
TBProfiler	MAE < 2%	PAIR0572	50	44.7108
TBProfiler	MAE < 2%	PAIR0573	50	47.6398
TBProfiler	MAE < 2%	PAIR0574	50	48.7162
TBProfiler	MAE < 2%	PAIR0575	50	49.6907
TBProfiler	MAE < 2%	PAIR0576	50	49.9323
TBProfiler	MAE < 2%	PAIR0577	50	46.5409
TBProfiler	MAE < 2%	PAIR0578	50	47.7662
TBProfiler	MAE < 2%	PAIR0579	50	48.6047
TBProfiler	MAE < 2%	PAIR0580	50	49.1774
TBProfiler	MAE < 2%	PAIR0581	50	47.5203
TBProfiler	MAE < 2%	PAIR0582	50	48.4795
TBProfiler	MAE < 2%	PAIR0583	50	49.2989
TBProfiler	MAE < 2%	PAIR0584	50	48.1074
TBProfiler	MAE < 2%	PAIR0587	50	47.8784
TBProfiler	MAE < 2%	PAIR0588	50	48.7579
TBProfiler	MAE < 2%	PAIR0589	50	45.0078
TBProfiler	MAE < 2%	PAIR0590	50	49.2121
TBProfiler	MAE < 2%	PAIR0591	50	47.2014
TBProfiler	MAE < 2%	PAIR0592	50	48.5792
TBProfiler	MAE < 2%	PAIR0593	50	47.7932
TBProfiler	MAE < 2%	PAIR0594	50	48.7157
TBProfiler	MAE < 2%	PAIR0595	50	48.0628
TBProfiler	MAE < 2%	PAIR0596	50	49.8941
TBProfiler	MAE < 2%	PAIR0597	50	48.7201
TBProfiler	MAE < 2%	PAIR0598	50	41.986
TBProfiler	MAE < 2%	PAIR0599	50	48.7047
TBProfiler	MAE < 2%	PAIR0600	50	46.4136
TBProfiler	MAE < 2%	PAIR0703	5	5.80242
TBProfiler	MAE < 2%	PAIR0705	5	4.96492
TBProfiler	MAE < 2%	PAIR0707	5	6.31265
TBProfiler	MAE < 2%	PAIR0708	5	5.18436
TBProfiler	MAE < 2%	PAIR0713	5	5.42375
TBProfiler	MAE < 2%	PAIR0722	5	5.42982
TBProfiler	MAE < 2%	PAIR0726	5	5.21331
TBProfiler	MAE < 2%	PAIR0737	5	5.0834
TBProfiler	MAE < 2%	PAIR0738	5	5.17153
TBProfiler	MAE < 2%	PAIR0740	5	4.9887
TBProfiler	MAE < 2%	PAIR0745	5	6.04321
TBProfiler	MAE < 2%	PAIR0746	5	5.24155
TBProfiler	MAE < 2%	PAIR0748	5	6.68015
TBProfiler	MAE < 2%	PAIR0751	10	10.1601
TBProfiler	MAE < 2%	PAIR0752	10	9.83331
TBProfiler	MAE < 2%	PAIR0753	10	9.23484
TBProfiler	MAE < 2%	PAIR0754	10	8.85239
TBProfiler	MAE < 2%	PAIR0755	10	9.59875
TBProfiler	MAE < 2%	PAIR0758	10	7.29477
TBProfiler	MAE < 2%	PAIR0759	10	8.907
TBProfiler	MAE < 2%	PAIR0760	10	9.24725
TBProfiler	MAE < 2%	PAIR0761	10	9.86914
TBProfiler	MAE < 2%	PAIR0762	10	8.41568
TBProfiler	MAE < 2%	PAIR0763	10	11.2269
TBProfiler	MAE < 2%	PAIR0764	10	9.59355
TBProfiler	MAE < 2%	PAIR0766	10	8.84247
TBProfiler	MAE < 2%	PAIR0767	10	6.42465
TBProfiler	MAE < 2%	PAIR0768	10	8.75012
TBProfiler	MAE < 2%	PAIR0769	10	6.10268
TBProfiler	MAE < 2%	PAIR0770	10	8.97541
TBProfiler	MAE < 2%	PAIR0771	10	9.3522
TBProfiler	MAE < 2%	PAIR0772	10	9.92237
TBProfiler	MAE < 2%	PAIR0773	10	12.0159
TBProfiler	MAE < 2%	PAIR0777	10	11.8752
TBProfiler	MAE < 2%	PAIR0778	10	9.39566
TBProfiler	MAE < 2%	PAIR0779	10	10.9612
TBProfiler	MAE < 2%	PAIR0780	10	9.20317
TBProfiler	MAE < 2%	PAIR0781	10	9.82879
TBProfiler	MAE < 2%	PAIR0784	10	10.6744
TBProfiler	MAE < 2%	PAIR0785	10	7.44909
TBProfiler	MAE < 2%	PAIR0786	10	9.12825
TBProfiler	MAE < 2%	PAIR0787	10	10.8531
TBProfiler	MAE < 2%	PAIR0788	10	11.8345
TBProfiler	MAE < 2%	PAIR0789	10	9.11145
TBProfiler	MAE < 2%	PAIR0790	10	12.133
TBProfiler	MAE < 2%	PAIR0791	10	10.2244
TBProfiler	MAE < 2%	PAIR0792	10	9.60881
TBProfiler	MAE < 2%	PAIR0793	10	8.66917
TBProfiler	MAE < 2%	PAIR0794	10	9.33654
TBProfiler	MAE < 2%	PAIR0795	10	8.59936
TBProfiler	MAE < 2%	PAIR0796	10	9.95405
TBProfiler	MAE < 2%	PAIR0797	10	9.80737
TBProfiler	MAE < 2%	PAIR0798	10	8.83885
TBProfiler	MAE < 2%	PAIR0799	10	9.81954
TBProfiler	MAE < 2%	PAIR0800	10	10.6792
TBProfiler	MAE < 2%	PAIR0802	25	21.4764
TBProfiler	MAE < 2%	PAIR0803	25	25.0105
TBProfiler	MAE < 2%	PAIR0804	25	24.1936
TBProfiler	MAE < 2%	PAIR0805	25	28.3318
TBProfiler	MAE < 2%	PAIR0806	25	24.7748
TBProfiler	MAE < 2%	PAIR0807	25	24.4198
TBProfiler	MAE < 2%	PAIR0808	25	24.4288
TBProfiler	MAE < 2%	PAIR0809	25	24.9593
TBProfiler	MAE < 2%	PAIR0810	25	21.075
TBProfiler	MAE < 2%	PAIR0811	25	24.0589
TBProfiler	MAE < 2%	PAIR0813	25	24.6269
TBProfiler	MAE < 2%	PAIR0814	25	26.5288
TBProfiler	MAE < 2%	PAIR0815	25	25.6681
TBProfiler	MAE < 2%	PAIR0816	25	28.3912
TBProfiler	MAE < 2%	PAIR0818	25	30.0802
TBProfiler	MAE < 2%	PAIR0823	25	22.1819
TBProfiler	MAE < 2%	PAIR0824	25	22.5336
TBProfiler	MAE < 2%	PAIR0825	25	24.3592
TBProfiler	MAE < 2%	PAIR0826	25	19.7004
TBProfiler	MAE < 2%	PAIR0828	25	27.1127
TBProfiler	MAE < 2%	PAIR0829	25	21.0946
TBProfiler	MAE < 2%	PAIR0830	25	24.1985
TBProfiler	MAE < 2%	PAIR0831	25	23.8896
TBProfiler	MAE < 2%	PAIR0834	25	24.577
TBProfiler	MAE < 2%	PAIR0835	25	24.9504
TBProfiler	MAE < 2%	PAIR0836	25	25.9379
TBProfiler	MAE < 2%	PAIR0837	25	21.8986
TBProfiler	MAE < 2%	PAIR0838	25	26.146
TBProfiler	MAE < 2%	PAIR0839	25	25.6879
TBProfiler	MAE < 2%	PAIR0840	25	26.3812
TBProfiler	MAE < 2%	PAIR0841	25	24.1411
TBProfiler	MAE < 2%	PAIR0842	25	25.0442
TBProfiler	MAE < 2%	PAIR0843	25	23.7515
TBProfiler	MAE < 2%	PAIR0844	25	25.7105
TBProfiler	MAE < 2%	PAIR0847	25	25.4889
TBProfiler	MAE < 2%	PAIR0848	25	23.4308
TBProfiler	MAE < 2%	PAIR0849	25	23.3486
TBProfiler	MAE < 2%	PAIR0850	25	24.9724
TBProfiler	MAE < 2%	PAIR0852	50	48.5152
TBProfiler	MAE < 2%	PAIR0854	50	49.8105
TBProfiler	MAE < 2%	PAIR0855	50	49.6023
TBProfiler	MAE < 2%	PAIR0856	50	48.4828
TBProfiler	MAE < 2%	PAIR0857	50	48.4557
TBProfiler	MAE < 2%	PAIR0858	50	48.8808
TBProfiler	MAE < 2%	PAIR0859	50	47.2628
TBProfiler	MAE < 2%	PAIR0860	50	46.8345
TBProfiler	MAE < 2%	PAIR0861	50	47.5129
TBProfiler	MAE < 2%	PAIR0862	50	49.6902
TBProfiler	MAE < 2%	PAIR0863	50	47.897
TBProfiler	MAE < 2%	PAIR0864	50	48.9481
TBProfiler	MAE < 2%	PAIR0865	50	48.7464
TBProfiler	MAE < 2%	PAIR0866	50	47.6824
TBProfiler	MAE < 2%	PAIR0867	50	49.8283
TBProfiler	MAE < 2%	PAIR0868	50	49.7621
TBProfiler	MAE < 2%	PAIR0870	50	49.7353
TBProfiler	MAE < 2%	PAIR0871	50	47.4599
TBProfiler	MAE < 2%	PAIR0872	50	48.4264
TBProfiler	MAE < 2%	PAIR0873	50	46.2024
TBProfiler	MAE < 2%	PAIR0874	50	48.8542
TBProfiler	MAE < 2%	PAIR0876	50	46.4149
TBProfiler	MAE < 2%	PAIR0877	50	45.8534
TBProfiler	MAE < 2%	PAIR0878	50	49.1461
TBProfiler	MAE < 2%	PAIR0879	50	46.0144
TBProfiler	MAE < 2%	PAIR0880	50	48.5483
TBProfiler	MAE < 2%	PAIR0881	50	48.7427
TBProfiler	MAE < 2%	PAIR0882	50	48.7067
TBProfiler	MAE < 2%	PAIR0883	50	47.6341
TBProfiler	MAE < 2%	PAIR0884	50	49.5265
TBProfiler	MAE < 2%	PAIR0885	50	49.4021
TBProfiler	MAE < 2%	PAIR0886	50	49.3058
TBProfiler	MAE < 2%	PAIR0888	50	49.1731
TBProfiler	MAE < 2%	PAIR0890	50	47.9173
TBProfiler	MAE < 2%	PAIR0892	50	45.8783
TBProfiler	MAE < 2%	PAIR0893	50	47.3272
TBProfiler	MAE < 2%	PAIR0894	50	49.5481
TBProfiler	MAE < 2%	PAIR0895	50	41.7821
TBProfiler	MAE < 2%	PAIR0896	50	49.8753
TBProfiler	MAE < 2%	PAIR0898	50	49.0044
TBProfiler	MAE < 2%	PAIR0899	50	43.1298
TBProfiler	MAE ≥ 5%	PAIR0960	2.5	18.4338
TBProfiler	MAE < 2%	PAIR1002	5	5.05334
TBProfiler	MAE < 2%	PAIR1003	5	5.43755
TBProfiler	MAE < 2%	PAIR1008	5	5.92354
TBProfiler	MAE < 2%	PAIR1009	5	5.98081
TBProfiler	MAE < 2%	PAIR1010	5	5.79836
TBProfiler	MAE < 2%	PAIR1012	5	5.00832
TBProfiler	MAE < 2%	PAIR1014	5	7.27879
TBProfiler	MAE < 2%	PAIR1020	5	5.83555
TBProfiler	MAE < 2%	PAIR1021	5	5.80333
TBProfiler	MAE < 2%	PAIR1022	5	5.1641
TBProfiler	MAE < 2%	PAIR1031	5	5.98547
TBProfiler	MAE < 2%	PAIR1032	5	6.39224
TBProfiler	MAE < 2%	PAIR1033	5	5.48483
TBProfiler	MAE < 2%	PAIR1035	5	5.30728
TBProfiler	MAE < 2%	PAIR1040	5	7.02177
TBProfiler	MAE < 2%	PAIR1042	5	6.79214
TBProfiler	MAE < 2%	PAIR1043	5	5.98506
TBProfiler	MAE < 2%	PAIR1051	10	10.7419
TBProfiler	MAE < 2%	PAIR1054	10	10.5247
TBProfiler	MAE < 2%	PAIR1055	10	11.0546
TBProfiler	MAE < 2%	PAIR1056	10	9.94034
TBProfiler	MAE < 2%	PAIR1057	10	11.1568
TBProfiler	MAE < 2%	PAIR1058	10	10.5208
TBProfiler	MAE < 2%	PAIR1059	10	7.9215
TBProfiler	MAE < 2%	PAIR1061	10	10.2535
TBProfiler	MAE < 2%	PAIR1062	10	10.9365
TBProfiler	MAE < 2%	PAIR1063	10	10.4213
TBProfiler	MAE < 2%	PAIR1064	10	11.0778
TBProfiler	MAE < 2%	PAIR1065	10	11.6459
TBProfiler	MAE < 2%	PAIR1066	10	10.7176
TBProfiler	MAE < 2%	PAIR1067	10	8.57519
TBProfiler	MAE < 2%	PAIR1068	10	9.32587
TBProfiler	MAE < 2%	PAIR1071	10	9.50872
TBProfiler	MAE < 2%	PAIR1073	10	9.68034
TBProfiler	MAE < 2%	PAIR1074	10	11.0255
TBProfiler	MAE < 2%	PAIR1076	10	11.8888
TBProfiler	MAE < 2%	PAIR1077	10	7.0646
TBProfiler	MAE < 2%	PAIR1078	10	11.2463
TBProfiler	MAE < 2%	PAIR1079	10	11.2706
TBProfiler	MAE < 2%	PAIR1080	10	11.9465
TBProfiler	MAE < 2%	PAIR1083	10	9.32759
TBProfiler	MAE < 2%	PAIR1084	10	9.13948
TBProfiler	MAE < 2%	PAIR1086	10	11.0778
TBProfiler	MAE < 2%	PAIR1091	10	11.0591
TBProfiler	MAE < 2%	PAIR1092	10	10.7946
TBProfiler	MAE < 2%	PAIR1093	10	10.111
TBProfiler	MAE < 2%	PAIR1094	10	10.6418
TBProfiler	MAE < 2%	PAIR1095	10	5.88845
TBProfiler	MAE < 2%	PAIR1097	10	8.38032
TBProfiler	MAE < 2%	PAIR1098	10	6.20631
TBProfiler	MAE < 2%	PAIR1099	10	10.6511
TBProfiler	MAE < 2%	PAIR1100	10	8.05638
TBProfiler	MAE < 2%	PAIR1102	25	23.0719
TBProfiler	MAE < 2%	PAIR1103	25	26.1649
TBProfiler	MAE < 2%	PAIR1104	25	28.364
TBProfiler	MAE < 2%	PAIR1105	25	26.9459
TBProfiler	MAE < 2%	PAIR1106	25	30.2408
TBProfiler	MAE < 2%	PAIR1108	25	22.0129
TBProfiler	MAE < 2%	PAIR1109	25	24.6715
TBProfiler	MAE < 2%	PAIR1110	25	23.8799
TBProfiler	MAE < 2%	PAIR1111	25	23.7248
TBProfiler	MAE < 2%	PAIR1112	25	23.8899
TBProfiler	MAE < 2%	PAIR1113	25	28.4428
TBProfiler	MAE < 2%	PAIR1114	25	27.6887
TBProfiler	MAE < 2%	PAIR1115	25	28.4758
TBProfiler	MAE < 2%	PAIR1116	25	24.323
TBProfiler	MAE < 2%	PAIR1117	25	23.6006
TBProfiler	MAE < 2%	PAIR1119	25	21.6326
TBProfiler	MAE < 2%	PAIR1120	25	28.1312
TBProfiler	MAE < 2%	PAIR1121	25	26.4968
TBProfiler	MAE < 2%	PAIR1122	25	25.0567
TBProfiler	MAE < 2%	PAIR1123	25	26.3228
TBProfiler	MAE < 2%	PAIR1124	25	23.7412
TBProfiler	MAE < 2%	PAIR1125	25	26.31
TBProfiler	MAE < 2%	PAIR1126	25	27.0958
TBProfiler	MAE < 2%	PAIR1129	25	28.633
TBProfiler	MAE < 2%	PAIR1130	25	23.911
TBProfiler	MAE < 2%	PAIR1133	25	26.6696
TBProfiler	MAE < 2%	PAIR1134	25	25.9281
TBProfiler	MAE < 2%	PAIR1136	25	25.3445
TBProfiler	MAE < 2%	PAIR1137	25	23.4864
TBProfiler	MAE < 2%	PAIR1138	25	23.8294
TBProfiler	MAE < 2%	PAIR1139	25	27.2835
TBProfiler	MAE < 2%	PAIR1141	25	26.0029
TBProfiler	MAE < 2%	PAIR1142	25	24.8255
TBProfiler	MAE < 2%	PAIR1143	25	23.2924
TBProfiler	MAE < 2%	PAIR1145	25	21.3586
TBProfiler	MAE < 2%	PAIR1146	25	24.0163
TBProfiler	MAE < 2%	PAIR1147	25	25.0581
TBProfiler	MAE < 2%	PAIR1148	25	24.5593
TBProfiler	MAE < 2%	PAIR1149	25	22.0885
TBProfiler	MAE < 2%	PAIR1150	25	21.8633
TBProfiler	MAE < 2%	PAIR1151	50	47.1991
TBProfiler	MAE < 2%	PAIR1152	50	49.3378
TBProfiler	MAE < 2%	PAIR1153	50	46.6589
TBProfiler	MAE < 2%	PAIR1154	50	49.4685
TBProfiler	MAE < 2%	PAIR1155	50	49.7749
TBProfiler	MAE < 2%	PAIR1156	50	48.9118
TBProfiler	MAE < 2%	PAIR1157	50	48.4059
TBProfiler	MAE < 2%	PAIR1158	50	48.2181
TBProfiler	MAE < 2%	PAIR1159	50	48.6909
TBProfiler	MAE < 2%	PAIR1160	50	47.619
TBProfiler	MAE < 2%	PAIR1161	50	49.9888
TBProfiler	MAE < 2%	PAIR1162	50	45.7356
TBProfiler	MAE < 2%	PAIR1163	50	48.4922
TBProfiler	MAE < 2%	PAIR1165	50	49.5284
TBProfiler	MAE < 2%	PAIR1166	50	47.7405
TBProfiler	MAE < 2%	PAIR1167	50	48.931
TBProfiler	MAE < 2%	PAIR1169	50	44.4087
TBProfiler	MAE < 2%	PAIR1172	50	45.9822
TBProfiler	MAE < 2%	PAIR1173	50	47.7064
TBProfiler	MAE < 2%	PAIR1174	50	46.4627
TBProfiler	MAE < 2%	PAIR1176	50	47.3193
TBProfiler	MAE < 2%	PAIR1177	50	49.248
TBProfiler	MAE < 2%	PAIR1178	50	49.8569
TBProfiler	MAE < 2%	PAIR1179	50	47.78
TBProfiler	MAE < 2%	PAIR1181	50	46.9978
TBProfiler	MAE < 2%	PAIR1182	50	48.3323
TBProfiler	MAE < 2%	PAIR1183	50	48.8704
TBProfiler	MAE < 2%	PAIR1186	50	48.0819
TBProfiler	MAE < 2%	PAIR1187	50	49.1552
TBProfiler	MAE < 2%	PAIR1188	50	47.4732
TBProfiler	MAE < 2%	PAIR1189	50	48.9672
TBProfiler	MAE < 2%	PAIR1191	50	49.0147
TBProfiler	MAE < 2%	PAIR1193	50	46.9714
TBProfiler	MAE < 2%	PAIR1195	50	48.987
TBProfiler	MAE < 2%	PAIR1196	50	47.8883
TBProfiler	MAE < 2%	PAIR1198	50	47.174
TBProfiler	MAE < 2%	PAIR1199	50	48.383
TBProfiler	MAE < 2%	PAIR1200	50	48.8969
TBProfiler	MAE ≥ 5%	PAIR1279	2.5	5.49536
TBProfiler	MAE < 2%	PAIR1307	5	5.26722
TBProfiler	MAE < 2%	PAIR1308	5	5.46712
TBProfiler	MAE < 2%	PAIR1310	5	21.4902
TBProfiler	MAE < 2%	PAIR1311	5	5.56949
TBProfiler	MAE < 2%	PAIR1314	5	5.72759
TBProfiler	MAE < 2%	PAIR1319	5	5.14808
TBProfiler	MAE < 2%	PAIR1333	5	6.37766
TBProfiler	MAE < 2%	PAIR1334	5	5.48781
TBProfiler	MAE < 2%	PAIR1336	5	6.10479
TBProfiler	MAE < 2%	PAIR1345	5	6.87087
TBProfiler	MAE < 2%	PAIR1351	10	9.88934
TBProfiler	MAE < 2%	PAIR1353	10	10.2911
TBProfiler	MAE < 2%	PAIR1354	10	11.9348
TBProfiler	MAE < 2%	PAIR1355	10	9.72175
TBProfiler	MAE < 2%	PAIR1357	10	10.1429
TBProfiler	MAE < 2%	PAIR1358	10	9.77803
TBProfiler	MAE < 2%	PAIR1359	10	9.7478
TBProfiler	MAE < 2%	PAIR1360	10	10.9031
TBProfiler	MAE < 2%	PAIR1361	10	11.2
TBProfiler	MAE < 2%	PAIR1362	10	10.5571
TBProfiler	MAE < 2%	PAIR1363	10	10.0624
TBProfiler	MAE < 2%	PAIR1364	10	11.047
TBProfiler	MAE < 2%	PAIR1365	10	11.4218
TBProfiler	MAE < 2%	PAIR1366	10	9.4598
TBProfiler	MAE < 2%	PAIR1367	10	11.2002
TBProfiler	MAE < 2%	PAIR1369	10	9.11122
TBProfiler	MAE < 2%	PAIR1370	10	9.36491
TBProfiler	MAE < 2%	PAIR1371	10	12.1086
TBProfiler	MAE < 2%	PAIR1372	10	10.3642
TBProfiler	MAE < 2%	PAIR1373	10	10.5124
TBProfiler	MAE < 2%	PAIR1374	10	9.28323
TBProfiler	MAE < 2%	PAIR1375	10	12.4157
TBProfiler	MAE < 2%	PAIR1376	10	10.0094
TBProfiler	MAE < 2%	PAIR1377	10	10.1826
TBProfiler	MAE < 2%	PAIR1378	10	9.19807
TBProfiler	MAE < 2%	PAIR1380	10	7.63288
TBProfiler	MAE < 2%	PAIR1381	10	11.2285
TBProfiler	MAE < 2%	PAIR1382	10	10.9033
TBProfiler	MAE < 2%	PAIR1383	10	13.3893
TBProfiler	MAE < 2%	PAIR1384	10	10.2312
TBProfiler	MAE < 2%	PAIR1385	10	10.0762
TBProfiler	MAE < 2%	PAIR1386	10	10.4969
TBProfiler	MAE < 2%	PAIR1387	10	9.26246
TBProfiler	MAE < 2%	PAIR1388	10	9.57991
TBProfiler	MAE < 2%	PAIR1389	10	9.63916
TBProfiler	MAE < 2%	PAIR1390	10	10.1611
TBProfiler	MAE < 2%	PAIR1391	10	8.98227
TBProfiler	MAE < 2%	PAIR1393	10	11.5332
TBProfiler	MAE < 2%	PAIR1394	10	10.2508
TBProfiler	MAE < 2%	PAIR1395	10	9.12725
TBProfiler	MAE < 2%	PAIR1396	10	12.65
TBProfiler	MAE < 2%	PAIR1397	10	7.19747
TBProfiler	MAE < 2%	PAIR1399	10	9.09006
TBProfiler	MAE < 2%	PAIR1400	10	11.186
TBProfiler	MAE < 2%	PAIR1401	25	25.9745
TBProfiler	MAE < 2%	PAIR1403	25	25.2163
TBProfiler	MAE < 2%	PAIR1404	25	27.5887
TBProfiler	MAE < 2%	PAIR1405	25	26.1588
TBProfiler	MAE < 2%	PAIR1407	25	25.7682
TBProfiler	MAE < 2%	PAIR1408	25	24.5206
TBProfiler	MAE < 2%	PAIR1409	25	29.2517
TBProfiler	MAE < 2%	PAIR1410	25	23.277
TBProfiler	MAE < 2%	PAIR1412	25	27.063
TBProfiler	MAE < 2%	PAIR1413	25	27.2257
TBProfiler	MAE < 2%	PAIR1414	25	19.1302
TBProfiler	MAE < 2%	PAIR1415	25	25.1747
TBProfiler	MAE < 2%	PAIR1416	25	27.4646
TBProfiler	MAE < 2%	PAIR1417	25	23.6336
TBProfiler	MAE < 2%	PAIR1418	25	28.2578
TBProfiler	MAE < 2%	PAIR1419	25	23.6028
TBProfiler	MAE < 2%	PAIR1420	25	24.4344
TBProfiler	MAE < 2%	PAIR1421	25	26.648
TBProfiler	MAE < 2%	PAIR1422	25	27.666
TBProfiler	MAE < 2%	PAIR1423	25	25.7495
TBProfiler	MAE < 2%	PAIR1424	25	23.4727
TBProfiler	MAE < 2%	PAIR1426	25	25.5985
TBProfiler	MAE < 2%	PAIR1427	25	25.4702
TBProfiler	MAE < 2%	PAIR1428	25	21.9557
TBProfiler	MAE < 2%	PAIR1429	25	22.7556
TBProfiler	MAE < 2%	PAIR1430	25	25.2366
TBProfiler	MAE < 2%	PAIR1431	25	24.7014
TBProfiler	MAE < 2%	PAIR1433	25	24.2635
TBProfiler	MAE < 2%	PAIR1434	25	25.0311
TBProfiler	MAE < 2%	PAIR1435	25	24.7537
TBProfiler	MAE < 2%	PAIR1436	25	21.2162
TBProfiler	MAE < 2%	PAIR1437	25	22.9546
TBProfiler	MAE < 2%	PAIR1438	25	23.2627
TBProfiler	MAE < 2%	PAIR1440	25	29.2493
TBProfiler	MAE < 2%	PAIR1441	25	25.2735
TBProfiler	MAE < 2%	PAIR1442	25	22.3443
TBProfiler	MAE < 2%	PAIR1444	25	25.2423
TBProfiler	MAE < 2%	PAIR1445	25	24.7036
TBProfiler	MAE < 2%	PAIR1446	25	24.293
TBProfiler	MAE < 2%	PAIR1448	25	23.8652
TBProfiler	MAE < 2%	PAIR1449	25	23.971
TBProfiler	MAE < 2%	PAIR1450	25	25.9741
TBProfiler	MAE < 2%	PAIR1451	50	49.8612
TBProfiler	MAE < 2%	PAIR1452	50	48.0932
TBProfiler	MAE < 2%	PAIR1453	50	47.7475
TBProfiler	MAE < 2%	PAIR1454	50	48.6563
TBProfiler	MAE < 2%	PAIR1455	50	49.3269
TBProfiler	MAE < 2%	PAIR1456	50	49.2562
TBProfiler	MAE < 2%	PAIR1458	50	48.008
TBProfiler	MAE < 2%	PAIR1460	50	48.435
TBProfiler	MAE < 2%	PAIR1461	50	49.6694
TBProfiler	MAE < 2%	PAIR1462	50	53.5871
TBProfiler	MAE < 2%	PAIR1463	50	49.7206
TBProfiler	MAE < 2%	PAIR1464	50	48.0293
TBProfiler	MAE < 2%	PAIR1465	50	48.0033
TBProfiler	MAE < 2%	PAIR1466	50	47.5397
TBProfiler	MAE < 2%	PAIR1467	50	48.5221
TBProfiler	MAE < 2%	PAIR1468	50	49.2428
TBProfiler	MAE < 2%	PAIR1472	50	46.0783
TBProfiler	MAE < 2%	PAIR1473	50	49.3924
TBProfiler	MAE < 2%	PAIR1474	50	48.516
TBProfiler	MAE < 2%	PAIR1475	50	46.5927
TBProfiler	MAE < 2%	PAIR1476	50	49.8865
TBProfiler	MAE < 2%	PAIR1477	50	47.6102
TBProfiler	MAE < 2%	PAIR1479	50	49.1235
TBProfiler	MAE < 2%	PAIR1481	50	49.3837
TBProfiler	MAE < 2%	PAIR1482	50	47.8217
TBProfiler	MAE < 2%	PAIR1483	50	47.2817
TBProfiler	MAE < 2%	PAIR1484	50	48.1558
TBProfiler	MAE < 2%	PAIR1485	50	49.3394
TBProfiler	MAE < 2%	PAIR1486	50	48.0362
TBProfiler	MAE < 2%	PAIR1487	50	49.759
TBProfiler	MAE < 2%	PAIR1488	50	48.5747
TBProfiler	MAE < 2%	PAIR1489	50	48.4307
TBProfiler	MAE < 2%	PAIR1491	50	48.1638
TBProfiler	MAE < 2%	PAIR1492	50	48.9159
TBProfiler	MAE < 2%	PAIR1494	50	48.9522
TBProfiler	MAE < 2%	PAIR1495	50	49.5807
TBProfiler	MAE < 2%	PAIR1496	50	49.3381
TBProfiler	MAE < 2%	PAIR1497	50	47.8964
TBProfiler	MAE < 2%	PAIR1498	50	47.0798
TBProfiler	MAE < 2%	PAIR1499	50	48.6925
TBProfiler	MAE < 2%	PAIR1500	50	47.7501
QuantTB	MAE ≥ 5%	PAIR0010	1	49.5
QuantTB	MAE ≥ 5%	PAIR0019	1	84.6
QuantTB	MAE ≥ 5%	PAIR0022	1	59.5
QuantTB	MAE ≥ 5%	PAIR0038	1	45.6
QuantTB	MAE ≥ 5%	PAIR0046	1	38.8
QuantTB	MAE ≥ 5%	PAIR0059	2.5	26
QuantTB	MAE ≥ 5%	PAIR0060	2.5	80.9
QuantTB	MAE ≥ 5%	PAIR0066	2.5	45.9
QuantTB	MAE ≥ 5%	PAIR0070	2.5	43.2
QuantTB	MAE ≥ 5%	PAIR0071	2.5	25.5
QuantTB	MAE ≥ 5%	PAIR0072	2.5	36
QuantTB	MAE ≥ 5%	PAIR0087	2.5	62.9
QuantTB	MAE ≥ 5%	PAIR0099	2.5	42.9
QuantTB	MAE ≥ 5%	PAIR0101	5	39
QuantTB	MAE ≥ 5%	PAIR0102	5	7.7
QuantTB	MAE ≥ 5%	PAIR0103	5	7.7
QuantTB	MAE ≥ 5%	PAIR0104	5	13.5
QuantTB	MAE ≥ 5%	PAIR0105	5	16
QuantTB	MAE ≥ 5%	PAIR0106	5	42.5
QuantTB	MAE ≥ 5%	PAIR0107	5	63.6
QuantTB	MAE ≥ 5%	PAIR0109	5	6.7
QuantTB	MAE ≥ 5%	PAIR0110	5	5.1
QuantTB	MAE ≥ 5%	PAIR0112	5	6.5
QuantTB	MAE ≥ 5%	PAIR0113	5	49.1
QuantTB	MAE ≥ 5%	PAIR0114	5	7.2
QuantTB	MAE ≥ 5%	PAIR0116	5	75.1
QuantTB	MAE ≥ 5%	PAIR0117	5	5.7
QuantTB	MAE ≥ 5%	PAIR0120	5	10.6
QuantTB	MAE ≥ 5%	PAIR0121	5	7
QuantTB	MAE ≥ 5%	PAIR0123	5	13.4
QuantTB	MAE ≥ 5%	PAIR0124	5	5.9
QuantTB	MAE ≥ 5%	PAIR0125	5	29.2
QuantTB	MAE ≥ 5%	PAIR0126	5	44.2
QuantTB	MAE ≥ 5%	PAIR0127	5	9.6
QuantTB	MAE ≥ 5%	PAIR0128	5	7
QuantTB	MAE ≥ 5%	PAIR0130	5	8.2
QuantTB	MAE ≥ 5%	PAIR0132	5	9.3
QuantTB	MAE ≥ 5%	PAIR0133	5	6.9
QuantTB	MAE ≥ 5%	PAIR0134	5	7.4
QuantTB	MAE ≥ 5%	PAIR0136	5	11.1
QuantTB	MAE ≥ 5%	PAIR0137	5	7.5
QuantTB	MAE ≥ 5%	PAIR0138	5	6.7
QuantTB	MAE ≥ 5%	PAIR0139	5	6.3
QuantTB	MAE ≥ 5%	PAIR0140	5	7.2
QuantTB	MAE ≥ 5%	PAIR0142	5	13.9
QuantTB	MAE ≥ 5%	PAIR0143	5	47.6
QuantTB	MAE ≥ 5%	PAIR0144	5	72
QuantTB	MAE ≥ 5%	PAIR0145	5	10.8
QuantTB	MAE ≥ 5%	PAIR0146	5	7.9
QuantTB	MAE ≥ 5%	PAIR0147	5	6.3
QuantTB	MAE ≥ 5%	PAIR0150	5	38.2
QuantTB	MAE < 5%	PAIR0151	10	12.8
QuantTB	MAE < 5%	PAIR0152	10	11.9
QuantTB	MAE < 5%	PAIR0154	10	12.1
QuantTB	MAE < 5%	PAIR0155	10	32.2
QuantTB	MAE < 5%	PAIR0156	10	12
QuantTB	MAE < 5%	PAIR0158	10	10.3
QuantTB	MAE < 5%	PAIR0159	10	13.4
QuantTB	MAE < 5%	PAIR0160	10	11.6
QuantTB	MAE < 5%	PAIR0161	10	10.4
QuantTB	MAE < 5%	PAIR0162	10	13.3
QuantTB	MAE < 5%	PAIR0163	10	12.1
QuantTB	MAE < 5%	PAIR0164	10	13.2
QuantTB	MAE < 5%	PAIR0165	10	10.2
QuantTB	MAE < 5%	PAIR0166	10	12.5
QuantTB	MAE < 5%	PAIR0167	10	10.3
QuantTB	MAE < 5%	PAIR0168	10	10.6
QuantTB	MAE < 5%	PAIR0169	10	12.9
QuantTB	MAE < 5%	PAIR0170	10	12.7
QuantTB	MAE < 5%	PAIR0171	10	14.4
QuantTB	MAE < 5%	PAIR0174	10	9.7
QuantTB	MAE < 5%	PAIR0175	10	7.6
QuantTB	MAE < 5%	PAIR0176	10	8.4
QuantTB	MAE < 5%	PAIR0177	10	15.1
QuantTB	MAE < 5%	PAIR0178	10	13.6
QuantTB	MAE < 5%	PAIR0179	10	12.8
QuantTB	MAE < 5%	PAIR0180	10	23
QuantTB	MAE < 5%	PAIR0181	10	13.7
QuantTB	MAE < 5%	PAIR0182	10	11.4
QuantTB	MAE < 5%	PAIR0183	10	13.2
QuantTB	MAE < 5%	PAIR0184	10	9.3
QuantTB	MAE < 5%	PAIR0185	10	12.5
QuantTB	MAE < 5%	PAIR0186	10	13.5
QuantTB	MAE < 5%	PAIR0187	10	9.9
QuantTB	MAE < 5%	PAIR0188	10	12.5
QuantTB	MAE < 5%	PAIR0189	10	25.2
QuantTB	MAE < 5%	PAIR0190	10	9.9
QuantTB	MAE < 5%	PAIR0191	10	11.5
QuantTB	MAE < 5%	PAIR0193	10	81.5
QuantTB	MAE < 5%	PAIR0196	10	12.8
QuantTB	MAE < 5%	PAIR0197	10	15.1
QuantTB	MAE < 5%	PAIR0198	10	21.4
QuantTB	MAE < 5%	PAIR0199	10	56
QuantTB	MAE < 5%	PAIR0200	10	9.3
QuantTB	MAE < 5%	PAIR0201	25	29.1
QuantTB	MAE < 5%	PAIR0202	25	36.3
QuantTB	MAE < 5%	PAIR0203	25	22.3
QuantTB	MAE < 5%	PAIR0204	25	24.6
QuantTB	MAE < 5%	PAIR0205	25	43.3
QuantTB	MAE < 5%	PAIR0206	25	24.3
QuantTB	MAE < 5%	PAIR0208	25	35.3
QuantTB	MAE < 5%	PAIR0210	25	11.8
QuantTB	MAE < 5%	PAIR0211	25	19.5
QuantTB	MAE < 5%	PAIR0212	25	26.4
QuantTB	MAE < 5%	PAIR0213	25	57.5
QuantTB	MAE < 5%	PAIR0214	25	29.5
QuantTB	MAE < 5%	PAIR0215	25	27.5
QuantTB	MAE < 5%	PAIR0216	25	51.6
QuantTB	MAE < 5%	PAIR0217	25	28.1
QuantTB	MAE < 5%	PAIR0218	25	24.7
QuantTB	MAE < 5%	PAIR0219	25	26.2
QuantTB	MAE < 5%	PAIR0220	25	29
QuantTB	MAE < 5%	PAIR0221	25	25.1
QuantTB	MAE < 5%	PAIR0222	25	26.7
QuantTB	MAE < 5%	PAIR0223	25	30.6
QuantTB	MAE < 5%	PAIR0224	25	24.5
QuantTB	MAE < 5%	PAIR0225	25	26.9
QuantTB	MAE < 5%	PAIR0226	25	25.8
QuantTB	MAE < 5%	PAIR0227	25	26.3
QuantTB	MAE < 5%	PAIR0228	25	27.9
QuantTB	MAE < 5%	PAIR0230	25	29.2
QuantTB	MAE < 5%	PAIR0231	25	19.7
QuantTB	MAE < 5%	PAIR0232	25	22.7
QuantTB	MAE < 5%	PAIR0233	25	49.1
QuantTB	MAE < 5%	PAIR0234	25	24.8
QuantTB	MAE < 5%	PAIR0235	25	29.5
QuantTB	MAE < 5%	PAIR0236	25	25
QuantTB	MAE < 5%	PAIR0237	25	29.2
QuantTB	MAE < 5%	PAIR0238	25	28.4
QuantTB	MAE < 5%	PAIR0239	25	28.4
QuantTB	MAE < 5%	PAIR0240	25	17.7
QuantTB	MAE < 5%	PAIR0241	25	26
QuantTB	MAE < 5%	PAIR0242	25	58.1
QuantTB	MAE < 5%	PAIR0243	25	46.4
QuantTB	MAE < 5%	PAIR0244	25	24.9
QuantTB	MAE < 5%	PAIR0245	25	23.2
QuantTB	MAE < 5%	PAIR0246	25	43.3
QuantTB	MAE < 5%	PAIR0247	25	24
QuantTB	MAE < 5%	PAIR0248	25	22.7
QuantTB	MAE < 5%	PAIR0249	25	26
QuantTB	MAE < 5%	PAIR0250	25	26
QuantTB	MAE < 5%	PAIR0251	50	49.1
QuantTB	MAE < 5%	PAIR0252	50	48.3
QuantTB	MAE < 5%	PAIR0253	50	55.9
QuantTB	MAE < 5%	PAIR0254	50	49.9
QuantTB	MAE < 5%	PAIR0255	50	48.4
QuantTB	MAE < 5%	PAIR0256	50	47.4
QuantTB	MAE < 5%	PAIR0257	50	48.5
QuantTB	MAE < 5%	PAIR0258	50	45.8
QuantTB	MAE < 5%	PAIR0259	50	49
QuantTB	MAE < 5%	PAIR0260	50	43.4
QuantTB	MAE < 5%	PAIR0261	50	44.2
QuantTB	MAE < 5%	PAIR0264	50	64.2
QuantTB	MAE < 5%	PAIR0265	50	49.2
QuantTB	MAE < 5%	PAIR0266	50	48.3
QuantTB	MAE < 5%	PAIR0267	50	47.9
QuantTB	MAE < 5%	PAIR0268	50	58.7
QuantTB	MAE < 5%	PAIR0269	50	63.5
QuantTB	MAE < 5%	PAIR0270	50	46.5
QuantTB	MAE < 5%	PAIR0271	50	57.7
QuantTB	MAE < 5%	PAIR0272	50	49.6
QuantTB	MAE < 5%	PAIR0273	50	44.6
QuantTB	MAE < 5%	PAIR0274	50	46
QuantTB	MAE < 5%	PAIR0275	50	44.3
QuantTB	MAE < 5%	PAIR0276	50	48.1
QuantTB	MAE < 5%	PAIR0277	50	46.8
QuantTB	MAE < 5%	PAIR0278	50	57.7
QuantTB	MAE < 5%	PAIR0279	50	49.4
QuantTB	MAE < 5%	PAIR0280	50	43.7
QuantTB	MAE < 5%	PAIR0281	50	45.3
QuantTB	MAE < 5%	PAIR0282	50	49.5
QuantTB	MAE < 5%	PAIR0283	50	57.3
QuantTB	MAE < 5%	PAIR0284	50	45.4
QuantTB	MAE < 5%	PAIR0285	50	49.4
QuantTB	MAE < 5%	PAIR0286	50	37.1
QuantTB	MAE < 5%	PAIR0287	50	49
QuantTB	MAE < 5%	PAIR0288	50	49.9
QuantTB	MAE < 5%	PAIR0289	50	38.7
QuantTB	MAE < 5%	PAIR0291	50	46.1
QuantTB	MAE < 5%	PAIR0292	50	45.5
QuantTB	MAE < 5%	PAIR0293	50	38.3
QuantTB	MAE < 5%	PAIR0295	50	48
QuantTB	MAE < 5%	PAIR0296	50	50
QuantTB	MAE < 5%	PAIR0297	50	47.8
QuantTB	MAE < 5%	PAIR0298	50	45.8
QuantTB	MAE < 5%	PAIR0299	50	65.2
QuantTB	MAE < 5%	PAIR0300	50	43.8
QuantTB	MAE ≥ 5%	PAIR0312	1	45.5
QuantTB	MAE ≥ 5%	PAIR0351	2.5	49.1
QuantTB	MAE ≥ 5%	PAIR0355	2.5	46.9
QuantTB	MAE ≥ 5%	PAIR0359	2.5	44.3
QuantTB	MAE ≥ 5%	PAIR0367	2.5	30.8
QuantTB	MAE ≥ 5%	PAIR0370	2.5	26
QuantTB	MAE ≥ 5%	PAIR0378	2.5	41.5
QuantTB	MAE ≥ 5%	PAIR0381	2.5	27.5
QuantTB	MAE ≥ 5%	PAIR0385	2.5	42.2
QuantTB	MAE ≥ 5%	PAIR0392	2.5	49.5
QuantTB	MAE ≥ 5%	PAIR0393	2.5	14.7
QuantTB	MAE ≥ 5%	PAIR0396	2.5	26.3
QuantTB	MAE ≥ 5%	PAIR0401	5	39.1
QuantTB	MAE ≥ 5%	PAIR0402	5	6.4
QuantTB	MAE ≥ 5%	PAIR0405	5	6.9
QuantTB	MAE ≥ 5%	PAIR0407	5	6.2
QuantTB	MAE ≥ 5%	PAIR0408	5	10.6
QuantTB	MAE ≥ 5%	PAIR0409	5	8.8
QuantTB	MAE ≥ 5%	PAIR0410	5	6.9
QuantTB	MAE ≥ 5%	PAIR0411	5	8.3
QuantTB	MAE ≥ 5%	PAIR0412	5	7.2
QuantTB	MAE ≥ 5%	PAIR0413	5	8.6
QuantTB	MAE ≥ 5%	PAIR0414	5	6.5
QuantTB	MAE ≥ 5%	PAIR0416	5	11.8
QuantTB	MAE ≥ 5%	PAIR0418	5	6.5
QuantTB	MAE ≥ 5%	PAIR0420	5	9.2
QuantTB	MAE ≥ 5%	PAIR0421	5	9.6
QuantTB	MAE ≥ 5%	PAIR0422	5	48.1
QuantTB	MAE ≥ 5%	PAIR0423	5	7.5
QuantTB	MAE ≥ 5%	PAIR0424	5	49.3
QuantTB	MAE ≥ 5%	PAIR0425	5	14.6
QuantTB	MAE ≥ 5%	PAIR0426	5	43.2
QuantTB	MAE ≥ 5%	PAIR0428	5	6.2
QuantTB	MAE ≥ 5%	PAIR0429	5	8.6
QuantTB	MAE ≥ 5%	PAIR0431	5	7
QuantTB	MAE ≥ 5%	PAIR0433	5	7.4
QuantTB	MAE ≥ 5%	PAIR0434	5	8.9
QuantTB	MAE ≥ 5%	PAIR0435	5	34.7
QuantTB	MAE ≥ 5%	PAIR0436	5	10.8
QuantTB	MAE ≥ 5%	PAIR0438	5	7.3
QuantTB	MAE ≥ 5%	PAIR0440	5	8.9
QuantTB	MAE ≥ 5%	PAIR0441	5	13.5
QuantTB	MAE ≥ 5%	PAIR0443	5	7.4
QuantTB	MAE ≥ 5%	PAIR0444	5	10.6
QuantTB	MAE ≥ 5%	PAIR0446	5	8
QuantTB	MAE ≥ 5%	PAIR0447	5	15.2
QuantTB	MAE ≥ 5%	PAIR0448	5	51
QuantTB	MAE ≥ 5%	PAIR0449	5	5.6
QuantTB	MAE ≥ 5%	PAIR0450	5	11.9
QuantTB	MAE < 5%	PAIR0451	10	14
QuantTB	MAE < 5%	PAIR0452	10	12
QuantTB	MAE < 5%	PAIR0453	10	7
QuantTB	MAE < 5%	PAIR0454	10	11.6
QuantTB	MAE < 5%	PAIR0455	10	11.3
QuantTB	MAE < 5%	PAIR0456	10	8.8
QuantTB	MAE < 5%	PAIR0457	10	22
QuantTB	MAE < 5%	PAIR0458	10	12.7
QuantTB	MAE < 5%	PAIR0459	10	15.9
QuantTB	MAE < 5%	PAIR0460	10	11.6
QuantTB	MAE < 5%	PAIR0461	10	10.3
QuantTB	MAE < 5%	PAIR0462	10	11.4
QuantTB	MAE < 5%	PAIR0463	10	8.4
QuantTB	MAE < 5%	PAIR0464	10	25.7
QuantTB	MAE < 5%	PAIR0465	10	13.6
QuantTB	MAE < 5%	PAIR0466	10	12.1
QuantTB	MAE < 5%	PAIR0467	10	24
QuantTB	MAE < 5%	PAIR0468	10	12.5
QuantTB	MAE < 5%	PAIR0469	10	46.4
QuantTB	MAE < 5%	PAIR0470	10	9.8
QuantTB	MAE < 5%	PAIR0471	10	11.8
QuantTB	MAE < 5%	PAIR0472	10	7.3
QuantTB	MAE < 5%	PAIR0473	10	12.9
QuantTB	MAE < 5%	PAIR0474	10	12.8
QuantTB	MAE < 5%	PAIR0475	10	13.3
QuantTB	MAE < 5%	PAIR0476	10	12.1
QuantTB	MAE < 5%	PAIR0477	10	12.5
QuantTB	MAE < 5%	PAIR0478	10	13.6
QuantTB	MAE < 5%	PAIR0480	10	7.1
QuantTB	MAE < 5%	PAIR0481	10	32.5
QuantTB	MAE < 5%	PAIR0482	10	11.9
QuantTB	MAE < 5%	PAIR0483	10	21.3
QuantTB	MAE < 5%	PAIR0484	10	11.3
QuantTB	MAE < 5%	PAIR0485	10	44.1
QuantTB	MAE < 5%	PAIR0486	10	41.7
QuantTB	MAE < 5%	PAIR0487	10	10.8
QuantTB	MAE < 5%	PAIR0488	10	11.4
QuantTB	MAE < 5%	PAIR0489	10	21.1
QuantTB	MAE < 5%	PAIR0490	10	12.3
QuantTB	MAE < 5%	PAIR0491	10	24.5
QuantTB	MAE < 5%	PAIR0492	10	12
QuantTB	MAE < 5%	PAIR0493	10	10
QuantTB	MAE < 5%	PAIR0494	10	11.6
QuantTB	MAE < 5%	PAIR0495	10	11.2
QuantTB	MAE < 5%	PAIR0496	10	10.3
QuantTB	MAE < 5%	PAIR0497	10	10.9
QuantTB	MAE < 5%	PAIR0498	10	10.2
QuantTB	MAE < 5%	PAIR0499	10	12.3
QuantTB	MAE < 5%	PAIR0500	10	13.8
QuantTB	MAE < 5%	PAIR0501	25	37
QuantTB	MAE < 5%	PAIR0502	25	28.7
QuantTB	MAE < 5%	PAIR0503	25	28.6
QuantTB	MAE < 5%	PAIR0504	25	27.7
QuantTB	MAE < 5%	PAIR0505	25	18.1
QuantTB	MAE < 5%	PAIR0506	25	26.3
QuantTB	MAE < 5%	PAIR0507	25	54.3
QuantTB	MAE < 5%	PAIR0508	25	42.1
QuantTB	MAE < 5%	PAIR0509	25	24.2
QuantTB	MAE < 5%	PAIR0510	25	25
QuantTB	MAE < 5%	PAIR0511	25	31.7
QuantTB	MAE < 5%	PAIR0512	25	28
QuantTB	MAE < 5%	PAIR0513	25	27.2
QuantTB	MAE < 5%	PAIR0514	25	25.8
QuantTB	MAE < 5%	PAIR0515	25	31.9
QuantTB	MAE < 5%	PAIR0516	25	22.8
QuantTB	MAE < 5%	PAIR0517	25	25.6
QuantTB	MAE < 5%	PAIR0518	25	49.8
QuantTB	MAE < 5%	PAIR0519	25	44.6
QuantTB	MAE < 5%	PAIR0520	25	24.2
QuantTB	MAE < 5%	PAIR0521	25	28.1
QuantTB	MAE < 5%	PAIR0522	25	48.4
QuantTB	MAE < 5%	PAIR0523	25	24.4
QuantTB	MAE < 5%	PAIR0524	25	27
QuantTB	MAE < 5%	PAIR0525	25	27.2
QuantTB	MAE < 5%	PAIR0526	25	43.3
QuantTB	MAE < 5%	PAIR0527	25	25.5
QuantTB	MAE < 5%	PAIR0528	25	28
QuantTB	MAE < 5%	PAIR0529	25	28.6
QuantTB	MAE < 5%	PAIR0530	25	47.6
QuantTB	MAE < 5%	PAIR0531	25	18.6
QuantTB	MAE < 5%	PAIR0532	25	27.8
QuantTB	MAE < 5%	PAIR0533	25	28.3
QuantTB	MAE < 5%	PAIR0534	25	25.3
QuantTB	MAE < 5%	PAIR0535	25	29
QuantTB	MAE < 5%	PAIR0536	25	21.7
QuantTB	MAE < 5%	PAIR0537	25	38.8
QuantTB	MAE < 5%	PAIR0538	25	22.4
QuantTB	MAE < 5%	PAIR0539	25	41.6
QuantTB	MAE < 5%	PAIR0540	25	27
QuantTB	MAE < 5%	PAIR0541	25	28.5
QuantTB	MAE < 5%	PAIR0542	25	25.6
QuantTB	MAE < 5%	PAIR0543	25	25.5
QuantTB	MAE < 5%	PAIR0544	25	35.6
QuantTB	MAE < 5%	PAIR0545	25	57.4
QuantTB	MAE < 5%	PAIR0546	25	27.9
QuantTB	MAE < 5%	PAIR0547	25	49.2
QuantTB	MAE < 5%	PAIR0548	25	23.2
QuantTB	MAE < 5%	PAIR0549	25	27.6
QuantTB	MAE < 5%	PAIR0550	25	24.1
QuantTB	MAE < 5%	PAIR0551	50	50
QuantTB	MAE < 5%	PAIR0552	50	43.3
QuantTB	MAE < 5%	PAIR0553	50	37.3
QuantTB	MAE < 5%	PAIR0554	50	42.2
QuantTB	MAE < 5%	PAIR0556	50	48
QuantTB	MAE < 5%	PAIR0557	50	47
QuantTB	MAE < 5%	PAIR0558	50	48
QuantTB	MAE < 5%	PAIR0559	50	47.9
QuantTB	MAE < 5%	PAIR0560	50	50.9
QuantTB	MAE < 5%	PAIR0561	50	38.4
QuantTB	MAE < 5%	PAIR0562	50	47.9
QuantTB	MAE < 5%	PAIR0563	50	48
QuantTB	MAE < 5%	PAIR0564	50	41
QuantTB	MAE < 5%	PAIR0565	50	45.2
QuantTB	MAE < 5%	PAIR0567	50	59.5
QuantTB	MAE < 5%	PAIR0568	50	46.5
QuantTB	MAE < 5%	PAIR0569	50	46.7
QuantTB	MAE < 5%	PAIR0570	50	49.3
QuantTB	MAE < 5%	PAIR0571	50	49.5
QuantTB	MAE < 5%	PAIR0572	50	49
QuantTB	MAE < 5%	PAIR0573	50	48.6
QuantTB	MAE < 5%	PAIR0574	50	61.1
QuantTB	MAE < 5%	PAIR0575	50	47.6
QuantTB	MAE < 5%	PAIR0577	50	49.7
QuantTB	MAE < 5%	PAIR0578	50	49.7
QuantTB	MAE < 5%	PAIR0579	50	58.2
QuantTB	MAE < 5%	PAIR0580	50	46.4
QuantTB	MAE < 5%	PAIR0581	50	47.7
QuantTB	MAE < 5%	PAIR0582	50	43.5
QuantTB	MAE < 5%	PAIR0583	50	49.8
QuantTB	MAE < 5%	PAIR0584	50	43.8
QuantTB	MAE < 5%	PAIR0587	50	48.6
QuantTB	MAE < 5%	PAIR0588	50	48.7
QuantTB	MAE < 5%	PAIR0589	50	49.2
QuantTB	MAE < 5%	PAIR0590	50	49.5
QuantTB	MAE < 5%	PAIR0591	50	47.9
QuantTB	MAE < 5%	PAIR0592	50	47.9
QuantTB	MAE < 5%	PAIR0593	50	63.2
QuantTB	MAE < 5%	PAIR0594	50	42.2
QuantTB	MAE < 5%	PAIR0595	50	46.7
QuantTB	MAE < 5%	PAIR0596	50	42.6
QuantTB	MAE < 5%	PAIR0597	50	46.4
QuantTB	MAE < 5%	PAIR0598	50	56.2
QuantTB	MAE < 5%	PAIR0599	50	45.2
QuantTB	MAE < 5%	PAIR0600	50	48.7
QuantTB	MAE ≥ 5%	PAIR0604	1	36.7
QuantTB	MAE ≥ 5%	PAIR0605	1	45.3
QuantTB	MAE ≥ 5%	PAIR0606	1	47.9
QuantTB	MAE ≥ 5%	PAIR0614	1	43.9
QuantTB	MAE ≥ 5%	PAIR0615	1	43.6
QuantTB	MAE ≥ 5%	PAIR0628	1	48.2
QuantTB	MAE ≥ 5%	PAIR0631	1	43
QuantTB	MAE ≥ 5%	PAIR0644	1	47.1
QuantTB	MAE ≥ 5%	PAIR0646	1	48.1
QuantTB	MAE ≥ 5%	PAIR0653	2.5	41.7
QuantTB	MAE ≥ 5%	PAIR0659	2.5	43.7
QuantTB	MAE ≥ 5%	PAIR0664	2.5	42.7
QuantTB	MAE ≥ 5%	PAIR0668	2.5	43.8
QuantTB	MAE ≥ 5%	PAIR0670	2.5	48.9
QuantTB	MAE ≥ 5%	PAIR0680	2.5	46.2
QuantTB	MAE ≥ 5%	PAIR0682	2.5	49.8
QuantTB	MAE ≥ 5%	PAIR0683	2.5	49.6
QuantTB	MAE ≥ 5%	PAIR0689	2.5	37.7
QuantTB	MAE ≥ 5%	PAIR0695	2.5	48.5
QuantTB	MAE ≥ 5%	PAIR0696	2.5	45.6
QuantTB	MAE ≥ 5%	PAIR0699	2.5	42.5
QuantTB	MAE ≥ 5%	PAIR0701	5	48
QuantTB	MAE ≥ 5%	PAIR0702	5	40.9
QuantTB	MAE ≥ 5%	PAIR0703	5	39.4
QuantTB	MAE ≥ 5%	PAIR0705	5	13.9
QuantTB	MAE ≥ 5%	PAIR0710	5	47.4
QuantTB	MAE ≥ 5%	PAIR0713	5	42.2
QuantTB	MAE ≥ 5%	PAIR0714	5	6.7
QuantTB	MAE ≥ 5%	PAIR0718	5	7.5
QuantTB	MAE ≥ 5%	PAIR0719	5	44.7
QuantTB	MAE ≥ 5%	PAIR0720	5	6.7
QuantTB	MAE ≥ 5%	PAIR0724	5	47.7
QuantTB	MAE ≥ 5%	PAIR0725	5	46.1
QuantTB	MAE ≥ 5%	PAIR0730	5	6.7
QuantTB	MAE ≥ 5%	PAIR0731	5	7
QuantTB	MAE ≥ 5%	PAIR0732	5	8.2
QuantTB	MAE ≥ 5%	PAIR0734	5	6.8
QuantTB	MAE ≥ 5%	PAIR0737	5	45.9
QuantTB	MAE ≥ 5%	PAIR0743	5	49.1
QuantTB	MAE ≥ 5%	PAIR0744	5	8.9
QuantTB	MAE ≥ 5%	PAIR0745	5	12.3
QuantTB	MAE ≥ 5%	PAIR0747	5	53.5
QuantTB	MAE ≥ 5%	PAIR0748	5	18.9
QuantTB	MAE < 5%	PAIR0751	10	12.5
QuantTB	MAE < 5%	PAIR0752	10	9.6
QuantTB	MAE < 5%	PAIR0753	10	9.4
QuantTB	MAE < 5%	PAIR0754	10	18.6
QuantTB	MAE < 5%	PAIR0756	10	19.8
QuantTB	MAE < 5%	PAIR0757	10	46.7
QuantTB	MAE < 5%	PAIR0758	10	11.8
QuantTB	MAE < 5%	PAIR0759	10	17.5
QuantTB	MAE < 5%	PAIR0760	10	9.8
QuantTB	MAE < 5%	PAIR0761	10	12.7
QuantTB	MAE < 5%	PAIR0762	10	37.8
QuantTB	MAE < 5%	PAIR0764	10	19.6
QuantTB	MAE < 5%	PAIR0766	10	13.5
QuantTB	MAE < 5%	PAIR0767	10	11.3
QuantTB	MAE < 5%	PAIR0768	10	9.7
QuantTB	MAE < 5%	PAIR0769	10	41.9
QuantTB	MAE < 5%	PAIR0770	10	10.1
QuantTB	MAE < 5%	PAIR0771	10	16.3
QuantTB	MAE < 5%	PAIR0772	10	51.6
QuantTB	MAE < 5%	PAIR0773	10	20.7
QuantTB	MAE < 5%	PAIR0775	10	11.7
QuantTB	MAE < 5%	PAIR0777	10	11.4
QuantTB	MAE < 5%	PAIR0778	10	15.3
QuantTB	MAE < 5%	PAIR0779	10	9.9
QuantTB	MAE < 5%	PAIR0780	10	10.6
QuantTB	MAE < 5%	PAIR0781	10	20.6
QuantTB	MAE < 5%	PAIR0782	10	45.5
QuantTB	MAE < 5%	PAIR0783	10	25.3
QuantTB	MAE < 5%	PAIR0785	10	13.1
QuantTB	MAE < 5%	PAIR0786	10	12.9
QuantTB	MAE < 5%	PAIR0787	10	11.8
QuantTB	MAE < 5%	PAIR0788	10	12.1
QuantTB	MAE < 5%	PAIR0789	10	11
QuantTB	MAE < 5%	PAIR0790	10	11.4
QuantTB	MAE < 5%	PAIR0791	10	11.2
QuantTB	MAE < 5%	PAIR0792	10	12.7
QuantTB	MAE < 5%	PAIR0793	10	13.5
QuantTB	MAE < 5%	PAIR0794	10	15.3
QuantTB	MAE < 5%	PAIR0795	10	12
QuantTB	MAE < 5%	PAIR0796	10	12
QuantTB	MAE < 5%	PAIR0797	10	9.6
QuantTB	MAE < 5%	PAIR0798	10	12.3
QuantTB	MAE < 5%	PAIR0799	10	20.2
QuantTB	MAE < 5%	PAIR0800	10	12.8
QuantTB	MAE < 5%	PAIR0802	25	25.9
QuantTB	MAE < 5%	PAIR0803	25	55.3
QuantTB	MAE < 5%	PAIR0804	25	26.5
QuantTB	MAE < 5%	PAIR0805	25	26.4
QuantTB	MAE < 5%	PAIR0806	25	27.6
QuantTB	MAE < 5%	PAIR0808	25	25.8
QuantTB	MAE < 5%	PAIR0809	25	19
QuantTB	MAE < 5%	PAIR0810	25	41.3
QuantTB	MAE < 5%	PAIR0811	25	15.1
QuantTB	MAE < 5%	PAIR0812	25	28.3
QuantTB	MAE < 5%	PAIR0814	25	37.8
QuantTB	MAE < 5%	PAIR0815	25	27.4
QuantTB	MAE < 5%	PAIR0816	25	24.5
QuantTB	MAE < 5%	PAIR0818	25	29.5
QuantTB	MAE < 5%	PAIR0819	25	49.9
QuantTB	MAE < 5%	PAIR0820	25	31.2
QuantTB	MAE < 5%	PAIR0821	25	48.6
QuantTB	MAE < 5%	PAIR0822	25	26.2
QuantTB	MAE < 5%	PAIR0823	25	24.9
QuantTB	MAE < 5%	PAIR0824	25	27.1
QuantTB	MAE < 5%	PAIR0825	25	28.3
QuantTB	MAE < 5%	PAIR0827	25	35.5
QuantTB	MAE < 5%	PAIR0828	25	50
QuantTB	MAE < 5%	PAIR0829	25	27.8
QuantTB	MAE < 5%	PAIR0831	25	28.5
QuantTB	MAE < 5%	PAIR0832	25	29.2
QuantTB	MAE < 5%	PAIR0834	25	26.9
QuantTB	MAE < 5%	PAIR0835	25	31.3
QuantTB	MAE < 5%	PAIR0836	25	24
QuantTB	MAE < 5%	PAIR0837	25	25.6
QuantTB	MAE < 5%	PAIR0838	25	54.7
QuantTB	MAE < 5%	PAIR0839	25	23.8
QuantTB	MAE < 5%	PAIR0840	25	42.4
QuantTB	MAE < 5%	PAIR0841	25	24.1
QuantTB	MAE < 5%	PAIR0842	25	44
QuantTB	MAE < 5%	PAIR0843	25	28.3
QuantTB	MAE < 5%	PAIR0844	25	35.1
QuantTB	MAE < 5%	PAIR0847	25	50.8
QuantTB	MAE < 5%	PAIR0848	25	23.1
QuantTB	MAE < 5%	PAIR0849	25	23.8
QuantTB	MAE < 5%	PAIR0850	25	26.5
QuantTB	MAE < 5%	PAIR0852	50	57.9
QuantTB	MAE < 5%	PAIR0854	50	45.2
QuantTB	MAE < 5%	PAIR0855	50	49.6
QuantTB	MAE < 5%	PAIR0856	50	48.1
QuantTB	MAE < 5%	PAIR0857	50	56.6
QuantTB	MAE < 5%	PAIR0858	50	49.9
QuantTB	MAE < 5%	PAIR0859	50	49.7
QuantTB	MAE < 5%	PAIR0860	50	43
QuantTB	MAE < 5%	PAIR0861	50	48.8
QuantTB	MAE < 5%	PAIR0863	50	63.7
QuantTB	MAE < 5%	PAIR0864	50	42.3
QuantTB	MAE < 5%	PAIR0865	50	43.1
QuantTB	MAE < 5%	PAIR0866	50	40.5
QuantTB	MAE < 5%	PAIR0867	50	47.8
QuantTB	MAE < 5%	PAIR0868	50	63.8
QuantTB	MAE < 5%	PAIR0870	50	49.2
QuantTB	MAE < 5%	PAIR0871	50	45.2
QuantTB	MAE < 5%	PAIR0872	50	47.4
QuantTB	MAE < 5%	PAIR0873	50	53
QuantTB	MAE < 5%	PAIR0874	50	48.5
QuantTB	MAE < 5%	PAIR0875	50	48
QuantTB	MAE < 5%	PAIR0876	50	49.8
QuantTB	MAE < 5%	PAIR0877	50	44.7
QuantTB	MAE < 5%	PAIR0878	50	41.6
QuantTB	MAE < 5%	PAIR0879	50	48.8
QuantTB	MAE < 5%	PAIR0881	50	60
QuantTB	MAE < 5%	PAIR0882	50	61.3
QuantTB	MAE < 5%	PAIR0883	50	40.7
QuantTB	MAE < 5%	PAIR0884	50	43.4
QuantTB	MAE < 5%	PAIR0885	50	47.1
QuantTB	MAE < 5%	PAIR0886	50	47.7
QuantTB	MAE < 5%	PAIR0888	50	49.9
QuantTB	MAE < 5%	PAIR0889	50	63.8
QuantTB	MAE < 5%	PAIR0890	50	46.5
QuantTB	MAE < 5%	PAIR0892	50	48.1
QuantTB	MAE < 5%	PAIR0893	50	46.7
QuantTB	MAE < 5%	PAIR0894	50	49.4
QuantTB	MAE < 5%	PAIR0895	50	47.7
QuantTB	MAE < 5%	PAIR0896	50	48.8
QuantTB	MAE < 5%	PAIR0897	50	48.5
QuantTB	MAE < 5%	PAIR0898	50	62.6
QuantTB	MAE < 5%	PAIR0899	50	36.8
QuantTB	MAE ≥ 5%	PAIR0908	1	44.4
QuantTB	MAE ≥ 5%	PAIR0910	1	49.6
QuantTB	MAE ≥ 5%	PAIR0917	1	40.7
QuantTB	MAE ≥ 5%	PAIR0922	1	52.2
QuantTB	MAE ≥ 5%	PAIR0927	1	48.2
QuantTB	MAE ≥ 5%	PAIR0928	1	47.9
QuantTB	MAE ≥ 5%	PAIR0945	1	12.8
QuantTB	MAE ≥ 5%	PAIR0946	1	45.8
QuantTB	MAE ≥ 5%	PAIR0950	1	48.6
QuantTB	MAE ≥ 5%	PAIR0961	2.5	44.2
QuantTB	MAE ≥ 5%	PAIR0963	2.5	47.4
QuantTB	MAE ≥ 5%	PAIR0965	2.5	18.8
QuantTB	MAE ≥ 5%	PAIR0969	2.5	26.6
QuantTB	MAE ≥ 5%	PAIR0972	2.5	45
QuantTB	MAE ≥ 5%	PAIR0975	2.5	37.9
QuantTB	MAE ≥ 5%	PAIR0977	2.5	48.1
QuantTB	MAE ≥ 5%	PAIR0980	2.5	29.7
QuantTB	MAE ≥ 5%	PAIR0985	2.5	45.7
QuantTB	MAE ≥ 5%	PAIR0988	2.5	43
QuantTB	MAE ≥ 5%	PAIR0994	2.5	47
QuantTB	MAE ≥ 5%	PAIR1002	5	46.5
QuantTB	MAE ≥ 5%	PAIR1003	5	11
QuantTB	MAE ≥ 5%	PAIR1006	5	7.4
QuantTB	MAE ≥ 5%	PAIR1009	5	14.3
QuantTB	MAE ≥ 5%	PAIR1010	5	46.6
QuantTB	MAE ≥ 5%	PAIR1014	5	14.1
QuantTB	MAE ≥ 5%	PAIR1020	5	49.6
QuantTB	MAE ≥ 5%	PAIR1023	5	6.8
QuantTB	MAE ≥ 5%	PAIR1027	5	8.2
QuantTB	MAE ≥ 5%	PAIR1028	5	14.6
QuantTB	MAE ≥ 5%	PAIR1029	5	43.6
QuantTB	MAE ≥ 5%	PAIR1031	5	29
QuantTB	MAE ≥ 5%	PAIR1037	5	43.5
QuantTB	MAE ≥ 5%	PAIR1039	5	19.9
QuantTB	MAE ≥ 5%	PAIR1041	5	47
QuantTB	MAE ≥ 5%	PAIR1042	5	7.7
QuantTB	MAE ≥ 5%	PAIR1044	5	47.8
QuantTB	MAE ≥ 5%	PAIR1046	5	7.3
QuantTB	MAE < 5%	PAIR1051	10	42
QuantTB	MAE < 5%	PAIR1053	10	10.1
QuantTB	MAE < 5%	PAIR1054	10	7
QuantTB	MAE < 5%	PAIR1055	10	31.8
QuantTB	MAE < 5%	PAIR1056	10	11.2
QuantTB	MAE < 5%	PAIR1057	10	12.1
QuantTB	MAE < 5%	PAIR1058	10	12
QuantTB	MAE < 5%	PAIR1059	10	10.6
QuantTB	MAE < 5%	PAIR1061	10	11.9
QuantTB	MAE < 5%	PAIR1062	10	15.4
QuantTB	MAE < 5%	PAIR1063	10	13.1
QuantTB	MAE < 5%	PAIR1064	10	14.5
QuantTB	MAE < 5%	PAIR1065	10	8.2
QuantTB	MAE < 5%	PAIR1066	10	10.2
QuantTB	MAE < 5%	PAIR1067	10	12.5
QuantTB	MAE < 5%	PAIR1068	10	10.2
QuantTB	MAE < 5%	PAIR1070	10	15.9
QuantTB	MAE < 5%	PAIR1071	10	11.8
QuantTB	MAE < 5%	PAIR1072	10	15.7
QuantTB	MAE < 5%	PAIR1073	10	16.4
QuantTB	MAE < 5%	PAIR1074	10	6.9
QuantTB	MAE < 5%	PAIR1076	10	11.7
QuantTB	MAE < 5%	PAIR1077	10	12.5
QuantTB	MAE < 5%	PAIR1078	10	12
QuantTB	MAE < 5%	PAIR1079	10	11.8
QuantTB	MAE < 5%	PAIR1080	10	11.3
QuantTB	MAE < 5%	PAIR1083	10	22.1
QuantTB	MAE < 5%	PAIR1084	10	9
QuantTB	MAE < 5%	PAIR1086	10	21.6
QuantTB	MAE < 5%	PAIR1089	10	12.1
QuantTB	MAE < 5%	PAIR1091	10	13.1
QuantTB	MAE < 5%	PAIR1092	10	11.6
QuantTB	MAE < 5%	PAIR1093	10	14.8
QuantTB	MAE < 5%	PAIR1094	10	9.9
QuantTB	MAE < 5%	PAIR1095	10	9.5
QuantTB	MAE < 5%	PAIR1096	10	15.7
QuantTB	MAE < 5%	PAIR1097	10	10.2
QuantTB	MAE < 5%	PAIR1098	10	11.6
QuantTB	MAE < 5%	PAIR1099	10	7.3
QuantTB	MAE < 5%	PAIR1100	10	39.4
QuantTB	MAE < 5%	PAIR1102	25	26.7
QuantTB	MAE < 5%	PAIR1103	25	32.3
QuantTB	MAE < 5%	PAIR1104	25	28.1
QuantTB	MAE < 5%	PAIR1105	25	49.2
QuantTB	MAE < 5%	PAIR1106	25	26.1
QuantTB	MAE < 5%	PAIR1108	25	24
QuantTB	MAE < 5%	PAIR1109	25	26.8
QuantTB	MAE < 5%	PAIR1110	25	26.6
QuantTB	MAE < 5%	PAIR1111	25	26.7
QuantTB	MAE < 5%	PAIR1112	25	28.7
QuantTB	MAE < 5%	PAIR1113	25	48.9
QuantTB	MAE < 5%	PAIR1114	25	35.4
QuantTB	MAE < 5%	PAIR1116	25	29.3
QuantTB	MAE < 5%	PAIR1117	25	53.7
QuantTB	MAE < 5%	PAIR1119	25	61.2
QuantTB	MAE < 5%	PAIR1120	25	41.8
QuantTB	MAE < 5%	PAIR1121	25	27.8
QuantTB	MAE < 5%	PAIR1122	25	26.7
QuantTB	MAE < 5%	PAIR1123	25	30
QuantTB	MAE < 5%	PAIR1124	25	25.1
QuantTB	MAE < 5%	PAIR1125	25	30
QuantTB	MAE < 5%	PAIR1126	25	26.2
QuantTB	MAE < 5%	PAIR1127	25	33.8
QuantTB	MAE < 5%	PAIR1128	25	32.9
QuantTB	MAE < 5%	PAIR1129	25	29.6
QuantTB	MAE < 5%	PAIR1130	25	25.1
QuantTB	MAE < 5%	PAIR1133	25	27.5
QuantTB	MAE < 5%	PAIR1134	25	24.3
QuantTB	MAE < 5%	PAIR1135	25	26.6
QuantTB	MAE < 5%	PAIR1136	25	26
QuantTB	MAE < 5%	PAIR1137	25	45.4
QuantTB	MAE < 5%	PAIR1138	25	26.7
QuantTB	MAE < 5%	PAIR1139	25	27.2
QuantTB	MAE < 5%	PAIR1140	25	30.3
QuantTB	MAE < 5%	PAIR1141	25	24
QuantTB	MAE < 5%	PAIR1142	25	22.5
QuantTB	MAE < 5%	PAIR1143	25	36.2
QuantTB	MAE < 5%	PAIR1145	25	26.9
QuantTB	MAE < 5%	PAIR1146	25	13.7
QuantTB	MAE < 5%	PAIR1147	25	24.2
QuantTB	MAE < 5%	PAIR1148	25	25.6
QuantTB	MAE < 5%	PAIR1150	25	19.4
QuantTB	MAE < 5%	PAIR1151	50	48.3
QuantTB	MAE < 5%	PAIR1152	50	49.8
QuantTB	MAE < 5%	PAIR1153	50	45.9
QuantTB	MAE < 5%	PAIR1154	50	39.4
QuantTB	MAE < 5%	PAIR1155	50	46.1
QuantTB	MAE < 5%	PAIR1156	50	45.7
QuantTB	MAE < 5%	PAIR1157	50	61.5
QuantTB	MAE < 5%	PAIR1158	50	48.8
QuantTB	MAE < 5%	PAIR1160	50	46.7
QuantTB	MAE < 5%	PAIR1161	50	41.6
QuantTB	MAE < 5%	PAIR1162	50	48.4
QuantTB	MAE < 5%	PAIR1163	50	47.1
QuantTB	MAE < 5%	PAIR1164	50	37.3
QuantTB	MAE < 5%	PAIR1165	50	43.5
QuantTB	MAE < 5%	PAIR1166	50	47
QuantTB	MAE < 5%	PAIR1167	50	46.9
QuantTB	MAE < 5%	PAIR1169	50	49.6
QuantTB	MAE < 5%	PAIR1171	50	45.2
QuantTB	MAE < 5%	PAIR1172	50	49.8
QuantTB	MAE < 5%	PAIR1173	50	48.7
QuantTB	MAE < 5%	PAIR1174	50	45.9
QuantTB	MAE < 5%	PAIR1176	50	49.7
QuantTB	MAE < 5%	PAIR1177	50	48.6
QuantTB	MAE < 5%	PAIR1178	50	49.4
QuantTB	MAE < 5%	PAIR1179	50	58.8
QuantTB	MAE < 5%	PAIR1181	50	45
QuantTB	MAE < 5%	PAIR1182	50	59
QuantTB	MAE < 5%	PAIR1183	50	49.6
QuantTB	MAE < 5%	PAIR1184	50	40.6
QuantTB	MAE < 5%	PAIR1186	50	44.5
QuantTB	MAE < 5%	PAIR1187	50	55.2
QuantTB	MAE < 5%	PAIR1188	50	47.8
QuantTB	MAE < 5%	PAIR1189	50	47.8
QuantTB	MAE < 5%	PAIR1190	50	44.8
QuantTB	MAE < 5%	PAIR1191	50	55.2
QuantTB	MAE < 5%	PAIR1192	50	49
QuantTB	MAE < 5%	PAIR1193	50	47
QuantTB	MAE < 5%	PAIR1195	50	44.1
QuantTB	MAE < 5%	PAIR1196	50	46.5
QuantTB	MAE < 5%	PAIR1197	50	40.9
QuantTB	MAE < 5%	PAIR1198	50	44.3
QuantTB	MAE < 5%	PAIR1199	50	45.4
QuantTB	MAE < 5%	PAIR1200	50	47.4
QuantTB	MAE ≥ 5%	PAIR1207	1	46.5
QuantTB	MAE ≥ 5%	PAIR1210	1	44.3
QuantTB	MAE ≥ 5%	PAIR1213	1	49.6
QuantTB	MAE ≥ 5%	PAIR1219	1	35.7
QuantTB	MAE ≥ 5%	PAIR1220	1	44.3
QuantTB	MAE ≥ 5%	PAIR1221	1	44.8
QuantTB	MAE ≥ 5%	PAIR1229	1	45.8
QuantTB	MAE ≥ 5%	PAIR1241	1	48
QuantTB	MAE ≥ 5%	PAIR1244	1	48.3
QuantTB	MAE ≥ 5%	PAIR1246	1	47
QuantTB	MAE ≥ 5%	PAIR1251	2.5	34.5
QuantTB	MAE ≥ 5%	PAIR1257	2.5	37.8
QuantTB	MAE ≥ 5%	PAIR1258	2.5	46.5
QuantTB	MAE ≥ 5%	PAIR1261	2.5	35.8
QuantTB	MAE ≥ 5%	PAIR1269	2.5	46.8
QuantTB	MAE ≥ 5%	PAIR1274	2.5	49.6
QuantTB	MAE ≥ 5%	PAIR1280	2.5	26.9
QuantTB	MAE ≥ 5%	PAIR1282	2.5	27.8
QuantTB	MAE ≥ 5%	PAIR1285	2.5	43
QuantTB	MAE ≥ 5%	PAIR1289	2.5	46.1
QuantTB	MAE ≥ 5%	PAIR1290	2.5	49.9
QuantTB	MAE ≥ 5%	PAIR1292	2.5	49.8
QuantTB	MAE ≥ 5%	PAIR1295	2.5	39.2
QuantTB	MAE ≥ 5%	PAIR1296	2.5	47.9
QuantTB	MAE ≥ 5%	PAIR1301	5	7.6
QuantTB	MAE ≥ 5%	PAIR1302	5	49.7
QuantTB	MAE ≥ 5%	PAIR1305	5	35.8
QuantTB	MAE ≥ 5%	PAIR1307	5	47
QuantTB	MAE ≥ 5%	PAIR1309	5	45.3
QuantTB	MAE ≥ 5%	PAIR1311	5	16.5
QuantTB	MAE ≥ 5%	PAIR1312	5	6.7
QuantTB	MAE ≥ 5%	PAIR1313	5	29.3
QuantTB	MAE ≥ 5%	PAIR1315	5	7
QuantTB	MAE ≥ 5%	PAIR1317	5	13.9
QuantTB	MAE ≥ 5%	PAIR1319	5	30.2
QuantTB	MAE ≥ 5%	PAIR1320	5	6.5
QuantTB	MAE ≥ 5%	PAIR1324	5	6.9
QuantTB	MAE ≥ 5%	PAIR1325	5	8
QuantTB	MAE ≥ 5%	PAIR1330	5	47.9
QuantTB	MAE ≥ 5%	PAIR1331	5	9.5
QuantTB	MAE ≥ 5%	PAIR1336	5	7.9
QuantTB	MAE ≥ 5%	PAIR1338	5	8.2
QuantTB	MAE ≥ 5%	PAIR1339	5	16.2
QuantTB	MAE ≥ 5%	PAIR1340	5	7.1
QuantTB	MAE ≥ 5%	PAIR1341	5	48.3
QuantTB	MAE ≥ 5%	PAIR1347	5	6.7
QuantTB	MAE ≥ 5%	PAIR1349	5	46.8
QuantTB	MAE ≥ 5%	PAIR1350	5	7
QuantTB	MAE < 5%	PAIR1351	10	16.4
QuantTB	MAE < 5%	PAIR1353	10	12.3
QuantTB	MAE < 5%	PAIR1354	10	12.6
QuantTB	MAE < 5%	PAIR1355	10	13.5
QuantTB	MAE < 5%	PAIR1356	10	10.4
QuantTB	MAE < 5%	PAIR1357	10	11.2
QuantTB	MAE < 5%	PAIR1358	10	12.3
QuantTB	MAE < 5%	PAIR1359	10	7.7
QuantTB	MAE < 5%	PAIR1360	10	49.9
QuantTB	MAE < 5%	PAIR1361	10	12.2
QuantTB	MAE < 5%	PAIR1362	10	12.1
QuantTB	MAE < 5%	PAIR1364	10	12.4
QuantTB	MAE < 5%	PAIR1365	10	9
QuantTB	MAE < 5%	PAIR1366	10	13.2
QuantTB	MAE < 5%	PAIR1367	10	15.9
QuantTB	MAE < 5%	PAIR1368	10	17
QuantTB	MAE < 5%	PAIR1369	10	13.2
QuantTB	MAE < 5%	PAIR1370	10	14.3
QuantTB	MAE < 5%	PAIR1371	10	31.7
QuantTB	MAE < 5%	PAIR1372	10	10.2
QuantTB	MAE < 5%	PAIR1373	10	13.7
QuantTB	MAE < 5%	PAIR1374	10	11.1
QuantTB	MAE < 5%	PAIR1375	10	53
QuantTB	MAE < 5%	PAIR1376	10	13.8
QuantTB	MAE < 5%	PAIR1377	10	36.7
QuantTB	MAE < 5%	PAIR1379	10	13.9
QuantTB	MAE < 5%	PAIR1380	10	14.9
QuantTB	MAE < 5%	PAIR1381	10	11.5
QuantTB	MAE < 5%	PAIR1382	10	14.7
QuantTB	MAE < 5%	PAIR1383	10	12.9
QuantTB	MAE < 5%	PAIR1384	10	31.4
QuantTB	MAE < 5%	PAIR1385	10	16.1
QuantTB	MAE < 5%	PAIR1386	10	18.7
QuantTB	MAE < 5%	PAIR1387	10	50.6
QuantTB	MAE < 5%	PAIR1388	10	10.9
QuantTB	MAE < 5%	PAIR1389	10	9.5
QuantTB	MAE < 5%	PAIR1390	10	12.7
QuantTB	MAE < 5%	PAIR1391	10	20.5
QuantTB	MAE < 5%	PAIR1392	10	31
QuantTB	MAE < 5%	PAIR1393	10	13.7
QuantTB	MAE < 5%	PAIR1394	10	26
QuantTB	MAE < 5%	PAIR1395	10	47.9
QuantTB	MAE < 5%	PAIR1396	10	10.3
QuantTB	MAE < 5%	PAIR1397	10	11.8
QuantTB	MAE < 5%	PAIR1398	10	48.5
QuantTB	MAE < 5%	PAIR1399	10	11.2
QuantTB	MAE < 5%	PAIR1400	10	13.9
QuantTB	MAE < 5%	PAIR1401	25	29.2
QuantTB	MAE < 5%	PAIR1402	25	32.6
QuantTB	MAE < 5%	PAIR1403	25	27.8
QuantTB	MAE < 5%	PAIR1404	25	25
QuantTB	MAE < 5%	PAIR1405	25	23.6
QuantTB	MAE < 5%	PAIR1406	25	42.9
QuantTB	MAE < 5%	PAIR1407	25	23.3
QuantTB	MAE < 5%	PAIR1408	25	25.5
QuantTB	MAE < 5%	PAIR1409	25	32.6
QuantTB	MAE < 5%	PAIR1410	25	27.1
QuantTB	MAE < 5%	PAIR1411	25	38
QuantTB	MAE < 5%	PAIR1412	25	48.6
QuantTB	MAE < 5%	PAIR1413	25	28.3
QuantTB	MAE < 5%	PAIR1414	25	21.7
QuantTB	MAE < 5%	PAIR1415	25	27.2
QuantTB	MAE < 5%	PAIR1416	25	25.2
QuantTB	MAE < 5%	PAIR1417	25	19.4
QuantTB	MAE < 5%	PAIR1418	25	23.6
QuantTB	MAE < 5%	PAIR1419	25	25.9
QuantTB	MAE < 5%	PAIR1420	25	21.9
QuantTB	MAE < 5%	PAIR1421	25	21.6
QuantTB	MAE < 5%	PAIR1422	25	29
QuantTB	MAE < 5%	PAIR1423	25	32
QuantTB	MAE < 5%	PAIR1424	25	27.6
QuantTB	MAE < 5%	PAIR1425	25	27.5
QuantTB	MAE < 5%	PAIR1426	25	29
QuantTB	MAE < 5%	PAIR1427	25	28.5
QuantTB	MAE < 5%	PAIR1428	25	27.6
QuantTB	MAE < 5%	PAIR1429	25	52.8
QuantTB	MAE < 5%	PAIR1430	25	25.4
QuantTB	MAE < 5%	PAIR1431	25	27.1
QuantTB	MAE < 5%	PAIR1433	25	33
QuantTB	MAE < 5%	PAIR1434	25	28.1
QuantTB	MAE < 5%	PAIR1435	25	23
QuantTB	MAE < 5%	PAIR1436	25	25.5
QuantTB	MAE < 5%	PAIR1437	25	28.5
QuantTB	MAE < 5%	PAIR1438	25	25
QuantTB	MAE < 5%	PAIR1440	25	27.9
QuantTB	MAE < 5%	PAIR1441	25	58.2
QuantTB	MAE < 5%	PAIR1442	25	53.8
QuantTB	MAE < 5%	PAIR1443	25	27
QuantTB	MAE < 5%	PAIR1444	25	34.8
QuantTB	MAE < 5%	PAIR1445	25	24.6
QuantTB	MAE < 5%	PAIR1446	25	28.9
QuantTB	MAE < 5%	PAIR1447	25	18.5
QuantTB	MAE < 5%	PAIR1448	25	53.8
QuantTB	MAE < 5%	PAIR1449	25	23.8
QuantTB	MAE < 5%	PAIR1450	25	27.7
QuantTB	MAE < 5%	PAIR1451	50	49.6
QuantTB	MAE < 5%	PAIR1452	50	49.2
QuantTB	MAE < 5%	PAIR1453	50	42.3
QuantTB	MAE < 5%	PAIR1454	50	33.8
QuantTB	MAE < 5%	PAIR1455	50	59.6
QuantTB	MAE < 5%	PAIR1456	50	46.6
QuantTB	MAE < 5%	PAIR1458	50	59.5
QuantTB	MAE < 5%	PAIR1460	50	48.4
QuantTB	MAE < 5%	PAIR1461	50	46.7
QuantTB	MAE < 5%	PAIR1462	50	49.3
QuantTB	MAE < 5%	PAIR1463	50	49.8
QuantTB	MAE < 5%	PAIR1464	50	47.6
QuantTB	MAE < 5%	PAIR1465	50	44.1
QuantTB	MAE < 5%	PAIR1466	50	64.6
QuantTB	MAE < 5%	PAIR1467	50	45.8
QuantTB	MAE < 5%	PAIR1468	50	45.5
QuantTB	MAE < 5%	PAIR1469	50	62.5
QuantTB	MAE < 5%	PAIR1470	50	59.6
QuantTB	MAE < 5%	PAIR1472	50	45.5
QuantTB	MAE < 5%	PAIR1473	50	52.7
QuantTB	MAE < 5%	PAIR1474	50	62.3
QuantTB	MAE < 5%	PAIR1475	50	47.9
QuantTB	MAE < 5%	PAIR1476	50	48.5
QuantTB	MAE < 5%	PAIR1477	50	49
QuantTB	MAE < 5%	PAIR1479	50	48.8
QuantTB	MAE < 5%	PAIR1480	50	46.6
QuantTB	MAE < 5%	PAIR1481	50	46.9
QuantTB	MAE < 5%	PAIR1482	50	49.8
QuantTB	MAE < 5%	PAIR1483	50	38.9
QuantTB	MAE < 5%	PAIR1484	50	48.8
QuantTB	MAE < 5%	PAIR1485	50	38.1
QuantTB	MAE < 5%	PAIR1486	50	48.2
QuantTB	MAE < 5%	PAIR1487	50	49.6
QuantTB	MAE < 5%	PAIR1488	50	44.6
QuantTB	MAE < 5%	PAIR1489	50	49.3
QuantTB	MAE < 5%	PAIR1490	50	41.9
QuantTB	MAE < 5%	PAIR1491	50	47.9
QuantTB	MAE < 5%	PAIR1492	50	55.8
QuantTB	MAE < 5%	PAIR1494	50	47.8
QuantTB	MAE < 5%	PAIR1495	50	48.2
QuantTB	MAE < 5%	PAIR1496	50	49.7
QuantTB	MAE < 5%	PAIR1497	50	57.9
QuantTB	MAE < 5%	PAIR1498	50	49.6
QuantTB	MAE < 5%	PAIR1499	50	36.8
QuantTB	MAE < 5%	PAIR1500	50	49.3
MixInfect	MAE ≥ 5%	PAIR0003	1	11.9739
MixInfect	MAE ≥ 5%	PAIR0006	1	25.0566
MixInfect	MAE ≥ 5%	PAIR0009	1	15.7509
MixInfect	MAE ≥ 5%	PAIR0016	1	10.073
MixInfect	MAE ≥ 5%	PAIR0017	1	22.4477
MixInfect	MAE ≥ 5%	PAIR0019	1	17.2865
MixInfect	MAE ≥ 5%	PAIR0020	1	19.3089
MixInfect	MAE ≥ 5%	PAIR0021	1	17.2327
MixInfect	MAE ≥ 5%	PAIR0022	1	18.0794
MixInfect	MAE ≥ 5%	PAIR0029	1	20.9548
MixInfect	MAE ≥ 5%	PAIR0031	1	30.1228
MixInfect	MAE ≥ 5%	PAIR0040	1	24.1422
MixInfect	MAE ≥ 5%	PAIR0041	1	15.9238
MixInfect	MAE ≥ 5%	PAIR0042	1	16.2659
MixInfect	MAE ≥ 5%	PAIR0044	1	11.3411
MixInfect	MAE ≥ 5%	PAIR0045	1	17.056
MixInfect	MAE ≥ 5%	PAIR0052	2.5	16.5364
MixInfect	MAE ≥ 5%	PAIR0055	2.5	13.2445
MixInfect	MAE ≥ 5%	PAIR0060	2.5	18.0404
MixInfect	MAE ≥ 5%	PAIR0064	2.5	17.5316
MixInfect	MAE ≥ 5%	PAIR0066	2.5	11.3701
MixInfect	MAE ≥ 5%	PAIR0067	2.5	19.1083
MixInfect	MAE ≥ 5%	PAIR0068	2.5	15.3185
MixInfect	MAE ≥ 5%	PAIR0069	2.5	17.7195
MixInfect	MAE ≥ 5%	PAIR0072	2.5	9.68888
MixInfect	MAE ≥ 5%	PAIR0074	2.5	21.1284
MixInfect	MAE ≥ 5%	PAIR0076	2.5	23.5499
MixInfect	MAE ≥ 5%	PAIR0077	2.5	21.9839
MixInfect	MAE ≥ 5%	PAIR0079	2.5	18.9764
MixInfect	MAE ≥ 5%	PAIR0081	2.5	21.6505
MixInfect	MAE ≥ 5%	PAIR0082	2.5	18.9418
MixInfect	MAE ≥ 5%	PAIR0083	2.5	13.7093
MixInfect	MAE ≥ 5%	PAIR0084	2.5	30.098
MixInfect	MAE ≥ 5%	PAIR0085	2.5	14.3929
MixInfect	MAE ≥ 5%	PAIR0087	2.5	13.8333
MixInfect	MAE ≥ 5%	PAIR0088	2.5	22.566
MixInfect	MAE ≥ 5%	PAIR0089	2.5	19.4655
MixInfect	MAE ≥ 5%	PAIR0090	2.5	15.9492
MixInfect	MAE ≥ 5%	PAIR0091	2.5	10.3664
MixInfect	MAE ≥ 5%	PAIR0092	2.5	17.5019
MixInfect	MAE ≥ 5%	PAIR0094	2.5	20.3927
MixInfect	MAE ≥ 5%	PAIR0096	2.5	20.6789
MixInfect	MAE ≥ 5%	PAIR0097	2.5	11.8123
MixInfect	MAE ≥ 5%	PAIR0098	2.5	16.5529
MixInfect	MAE ≥ 5%	PAIR0101	5	14.1502
MixInfect	MAE ≥ 5%	PAIR0102	5	23.3812
MixInfect	MAE ≥ 5%	PAIR0103	5	19.0488
MixInfect	MAE ≥ 5%	PAIR0104	5	19.0004
MixInfect	MAE ≥ 5%	PAIR0105	5	21.8445
MixInfect	MAE ≥ 5%	PAIR0106	5	20.857
MixInfect	MAE ≥ 5%	PAIR0107	5	20.0685
MixInfect	MAE ≥ 5%	PAIR0109	5	19.045
MixInfect	MAE ≥ 5%	PAIR0110	5	18.7877
MixInfect	MAE ≥ 5%	PAIR0111	5	19.6367
MixInfect	MAE ≥ 5%	PAIR0112	5	19.1617
MixInfect	MAE ≥ 5%	PAIR0113	5	27.3984
MixInfect	MAE ≥ 5%	PAIR0114	5	17.2507
MixInfect	MAE ≥ 5%	PAIR0115	5	20.5271
MixInfect	MAE ≥ 5%	PAIR0116	5	14.4176
MixInfect	MAE ≥ 5%	PAIR0117	5	23.6659
MixInfect	MAE ≥ 5%	PAIR0118	5	15.2442
MixInfect	MAE ≥ 5%	PAIR0119	5	15.3366
MixInfect	MAE ≥ 5%	PAIR0120	5	19.9907
MixInfect	MAE ≥ 5%	PAIR0121	5	19.7917
MixInfect	MAE ≥ 5%	PAIR0122	5	18.9356
MixInfect	MAE ≥ 5%	PAIR0123	5	22.4745
MixInfect	MAE ≥ 5%	PAIR0124	5	19.8049
MixInfect	MAE ≥ 5%	PAIR0126	5	21.1565
MixInfect	MAE ≥ 5%	PAIR0127	5	21.2221
MixInfect	MAE ≥ 5%	PAIR0128	5	16.3574
MixInfect	MAE ≥ 5%	PAIR0130	5	16.2086
MixInfect	MAE ≥ 5%	PAIR0131	5	19.7298
MixInfect	MAE ≥ 5%	PAIR0132	5	21.5247
MixInfect	MAE ≥ 5%	PAIR0133	5	21.4555
MixInfect	MAE ≥ 5%	PAIR0134	5	20.1269
MixInfect	MAE ≥ 5%	PAIR0136	5	15.6847
MixInfect	MAE ≥ 5%	PAIR0137	5	18.5167
MixInfect	MAE ≥ 5%	PAIR0138	5	19.5059
MixInfect	MAE ≥ 5%	PAIR0139	5	23.1398
MixInfect	MAE ≥ 5%	PAIR0140	5	16.6829
MixInfect	MAE ≥ 5%	PAIR0141	5	17.4917
MixInfect	MAE ≥ 5%	PAIR0142	5	21.0501
MixInfect	MAE ≥ 5%	PAIR0143	5	18.5928
MixInfect	MAE ≥ 5%	PAIR0144	5	21.6888
MixInfect	MAE ≥ 5%	PAIR0145	5	13.3589
MixInfect	MAE ≥ 5%	PAIR0146	5	16.9694
MixInfect	MAE ≥ 5%	PAIR0147	5	18.1244
MixInfect	MAE ≥ 5%	PAIR0148	5	19.0007
MixInfect	MAE ≥ 5%	PAIR0149	5	16.952
MixInfect	MAE ≥ 5%	PAIR0151	10	20.6457
MixInfect	MAE ≥ 5%	PAIR0152	10	21.0567
MixInfect	MAE ≥ 5%	PAIR0153	10	14.7129
MixInfect	MAE ≥ 5%	PAIR0154	10	18.4637
MixInfect	MAE ≥ 5%	PAIR0155	10	17.4333
MixInfect	MAE ≥ 5%	PAIR0156	10	19.3763
MixInfect	MAE ≥ 5%	PAIR0157	10	17.5022
MixInfect	MAE ≥ 5%	PAIR0158	10	20.4858
MixInfect	MAE ≥ 5%	PAIR0159	10	23.5114
MixInfect	MAE ≥ 5%	PAIR0160	10	19.3619
MixInfect	MAE ≥ 5%	PAIR0161	10	20.1912
MixInfect	MAE ≥ 5%	PAIR0162	10	19.781
MixInfect	MAE ≥ 5%	PAIR0163	10	19.1408
MixInfect	MAE ≥ 5%	PAIR0164	10	20.8045
MixInfect	MAE ≥ 5%	PAIR0165	10	20.6459
MixInfect	MAE ≥ 5%	PAIR0166	10	18.7518
MixInfect	MAE ≥ 5%	PAIR0167	10	18.4826
MixInfect	MAE ≥ 5%	PAIR0168	10	19.1657
MixInfect	MAE ≥ 5%	PAIR0169	10	18.3352
MixInfect	MAE ≥ 5%	PAIR0170	10	20.0858
MixInfect	MAE ≥ 5%	PAIR0171	10	17.9729
MixInfect	MAE ≥ 5%	PAIR0172	10	18.474
MixInfect	MAE ≥ 5%	PAIR0173	10	21.4681
MixInfect	MAE ≥ 5%	PAIR0174	10	17.5638
MixInfect	MAE ≥ 5%	PAIR0175	10	18.207
MixInfect	MAE ≥ 5%	PAIR0176	10	19.014
MixInfect	MAE ≥ 5%	PAIR0177	10	21.499
MixInfect	MAE ≥ 5%	PAIR0178	10	19.3237
MixInfect	MAE ≥ 5%	PAIR0179	10	20.611
MixInfect	MAE ≥ 5%	PAIR0180	10	21.4924
MixInfect	MAE ≥ 5%	PAIR0181	10	17.9694
MixInfect	MAE ≥ 5%	PAIR0182	10	19.655
MixInfect	MAE ≥ 5%	PAIR0183	10	19.3175
MixInfect	MAE ≥ 5%	PAIR0184	10	22.0904
MixInfect	MAE ≥ 5%	PAIR0185	10	19.467
MixInfect	MAE ≥ 5%	PAIR0186	10	20.2992
MixInfect	MAE ≥ 5%	PAIR0187	10	18.9612
MixInfect	MAE ≥ 5%	PAIR0188	10	23.167
MixInfect	MAE ≥ 5%	PAIR0189	10	18.0363
MixInfect	MAE ≥ 5%	PAIR0190	10	17.192
MixInfect	MAE ≥ 5%	PAIR0191	10	19.4558
MixInfect	MAE ≥ 5%	PAIR0192	10	21.8305
MixInfect	MAE ≥ 5%	PAIR0193	10	20.0685
MixInfect	MAE ≥ 5%	PAIR0194	10	19.2561
MixInfect	MAE ≥ 5%	PAIR0195	10	21.3592
MixInfect	MAE ≥ 5%	PAIR0196	10	18.4393
MixInfect	MAE ≥ 5%	PAIR0197	10	19.4879
MixInfect	MAE ≥ 5%	PAIR0198	10	19.3307
MixInfect	MAE ≥ 5%	PAIR0199	10	19.7886
MixInfect	MAE ≥ 5%	PAIR0200	10	19.9534
MixInfect	MAE < 2%	PAIR0201	25	28.0109
MixInfect	MAE < 2%	PAIR0202	25	27.5751
MixInfect	MAE < 2%	PAIR0203	25	26.889
MixInfect	MAE < 2%	PAIR0204	25	27.9869
MixInfect	MAE < 2%	PAIR0205	25	28.5054
MixInfect	MAE < 2%	PAIR0206	25	27.768
MixInfect	MAE < 2%	PAIR0207	25	25.56
MixInfect	MAE < 2%	PAIR0208	25	28.329
MixInfect	MAE < 2%	PAIR0209	25	27.9324
MixInfect	MAE < 2%	PAIR0210	25	26.4038
MixInfect	MAE < 2%	PAIR0211	25	25.4744
MixInfect	MAE < 2%	PAIR0212	25	27.5823
MixInfect	MAE < 2%	PAIR0213	25	28.1546
MixInfect	MAE < 2%	PAIR0214	25	27.7626
MixInfect	MAE < 2%	PAIR0215	25	27.0819
MixInfect	MAE < 2%	PAIR0216	25	26.7349
MixInfect	MAE < 2%	PAIR0217	25	26.8665
MixInfect	MAE < 2%	PAIR0218	25	27.1227
MixInfect	MAE < 2%	PAIR0219	25	26.8055
MixInfect	MAE < 2%	PAIR0220	25	26.9978
MixInfect	MAE < 2%	PAIR0221	25	27.6054
MixInfect	MAE < 2%	PAIR0222	25	27.6069
MixInfect	MAE < 2%	PAIR0223	25	27.8508
MixInfect	MAE < 2%	PAIR0224	25	30.8308
MixInfect	MAE < 2%	PAIR0225	25	28.0046
MixInfect	MAE < 2%	PAIR0226	25	27.6367
MixInfect	MAE < 2%	PAIR0227	25	29.0937
MixInfect	MAE < 2%	PAIR0228	25	29.2902
MixInfect	MAE < 2%	PAIR0229	25	27.228
MixInfect	MAE < 2%	PAIR0230	25	26.6444
MixInfect	MAE < 2%	PAIR0231	25	26.8621
MixInfect	MAE < 2%	PAIR0232	25	27.8262
MixInfect	MAE < 2%	PAIR0233	25	29.0678
MixInfect	MAE < 2%	PAIR0234	25	27.8375
MixInfect	MAE < 2%	PAIR0235	25	25.6057
MixInfect	MAE < 2%	PAIR0236	25	26.2662
MixInfect	MAE < 2%	PAIR0237	25	28.6353
MixInfect	MAE < 2%	PAIR0238	25	29.6979
MixInfect	MAE < 2%	PAIR0239	25	29.1707
MixInfect	MAE < 2%	PAIR0240	25	25.7172
MixInfect	MAE < 2%	PAIR0241	25	27.6221
MixInfect	MAE < 2%	PAIR0242	25	27.7991
MixInfect	MAE < 2%	PAIR0243	25	26.9507
MixInfect	MAE < 2%	PAIR0244	25	27.6759
MixInfect	MAE < 2%	PAIR0245	25	26.3883
MixInfect	MAE < 2%	PAIR0246	25	26.3954
MixInfect	MAE < 2%	PAIR0247	25	28.8782
MixInfect	MAE < 2%	PAIR0248	25	25.7779
MixInfect	MAE < 2%	PAIR0249	25	28.2746
MixInfect	MAE < 2%	PAIR0250	25	28.302
MixInfect	MAE < 2%	PAIR0251	50	45.782
MixInfect	MAE < 2%	PAIR0252	50	44.4191
MixInfect	MAE < 2%	PAIR0253	50	44.8748
MixInfect	MAE < 2%	PAIR0254	50	43.2505
MixInfect	MAE < 2%	PAIR0255	50	45.8712
MixInfect	MAE < 2%	PAIR0256	50	46.3824
MixInfect	MAE < 2%	PAIR0257	50	49.9188
MixInfect	MAE < 2%	PAIR0258	50	45.1898
MixInfect	MAE < 2%	PAIR0259	50	45.8768
MixInfect	MAE < 2%	PAIR0260	50	46.2705
MixInfect	MAE < 2%	PAIR0261	50	45.1316
MixInfect	MAE < 2%	PAIR0262	50	50
MixInfect	MAE < 2%	PAIR0263	50	50
MixInfect	MAE < 2%	PAIR0264	50	49.9924
MixInfect	MAE < 2%	PAIR0265	50	44.9144
MixInfect	MAE < 2%	PAIR0266	50	45.7665
MixInfect	MAE < 2%	PAIR0267	50	45.8832
MixInfect	MAE < 2%	PAIR0268	50	46.0886
MixInfect	MAE < 2%	PAIR0269	50	46.5723
MixInfect	MAE < 2%	PAIR0270	50	40.5805
MixInfect	MAE < 2%	PAIR0271	50	43.7787
MixInfect	MAE < 2%	PAIR0272	50	46.1839
MixInfect	MAE < 2%	PAIR0273	50	46.4766
MixInfect	MAE < 2%	PAIR0274	50	50
MixInfect	MAE < 2%	PAIR0275	50	45.165
MixInfect	MAE < 2%	PAIR0276	50	43.0489
MixInfect	MAE < 2%	PAIR0277	50	44.919
MixInfect	MAE < 2%	PAIR0278	50	46.1585
MixInfect	MAE < 2%	PAIR0279	50	44.7214
MixInfect	MAE < 2%	PAIR0280	50	46.3083
MixInfect	MAE < 2%	PAIR0281	50	45.4866
MixInfect	MAE < 2%	PAIR0282	50	46.6529
MixInfect	MAE < 2%	PAIR0283	50	45.2097
MixInfect	MAE < 2%	PAIR0284	50	46.2363
MixInfect	MAE < 2%	PAIR0285	50	43.1663
MixInfect	MAE < 2%	PAIR0286	50	41.1914
MixInfect	MAE < 2%	PAIR0287	50	46.2032
MixInfect	MAE < 2%	PAIR0288	50	50
MixInfect	MAE < 2%	PAIR0289	50	45.2208
MixInfect	MAE < 2%	PAIR0290	50	43.6676
MixInfect	MAE < 2%	PAIR0291	50	37.3324
MixInfect	MAE < 2%	PAIR0292	50	46.1065
MixInfect	MAE < 2%	PAIR0293	50	43.6436
MixInfect	MAE < 2%	PAIR0294	50	43.8389
MixInfect	MAE < 2%	PAIR0295	50	43.2129
MixInfect	MAE < 2%	PAIR0296	50	46.7535
MixInfect	MAE < 2%	PAIR0297	50	46.2566
MixInfect	MAE < 2%	PAIR0298	50	41.1616
MixInfect	MAE < 2%	PAIR0299	50	45.016
MixInfect	MAE < 2%	PAIR0300	50	42.7411
MixInfect	MAE ≥ 5%	PAIR0304	1	21.7725
MixInfect	MAE ≥ 5%	PAIR0313	1	19.7785
MixInfect	MAE ≥ 5%	PAIR0315	1	22.8525
MixInfect	MAE ≥ 5%	PAIR0316	1	8.62441
MixInfect	MAE ≥ 5%	PAIR0319	1	15.4283
MixInfect	MAE ≥ 5%	PAIR0322	1	23.2819
MixInfect	MAE ≥ 5%	PAIR0323	1	15.1811
MixInfect	MAE ≥ 5%	PAIR0325	1	22.2615
MixInfect	MAE ≥ 5%	PAIR0328	1	20.7011
MixInfect	MAE ≥ 5%	PAIR0330	1	16.9247
MixInfect	MAE ≥ 5%	PAIR0333	1	14.8695
MixInfect	MAE ≥ 5%	PAIR0335	1	13.4153
MixInfect	MAE ≥ 5%	PAIR0336	1	15.1771
MixInfect	MAE ≥ 5%	PAIR0339	1	17.3198
MixInfect	MAE ≥ 5%	PAIR0341	1	15.754
MixInfect	MAE ≥ 5%	PAIR0345	1	20.6964
MixInfect	MAE ≥ 5%	PAIR0346	1	23.9139
MixInfect	MAE ≥ 5%	PAIR0347	1	11.3407
MixInfect	MAE ≥ 5%	PAIR0351	2.5	17.2615
MixInfect	MAE ≥ 5%	PAIR0353	2.5	16.6718
MixInfect	MAE ≥ 5%	PAIR0354	2.5	14.8553
MixInfect	MAE ≥ 5%	PAIR0355	2.5	15.7533
MixInfect	MAE ≥ 5%	PAIR0356	2.5	16.7038
MixInfect	MAE ≥ 5%	PAIR0357	2.5	16.9307
MixInfect	MAE ≥ 5%	PAIR0358	2.5	13.0133
MixInfect	MAE ≥ 5%	PAIR0360	2.5	12.0032
MixInfect	MAE ≥ 5%	PAIR0361	2.5	16.9777
MixInfect	MAE ≥ 5%	PAIR0363	2.5	10.864
MixInfect	MAE ≥ 5%	PAIR0364	2.5	16.1545
MixInfect	MAE ≥ 5%	PAIR0366	2.5	11.9639
MixInfect	MAE ≥ 5%	PAIR0367	2.5	17.8541
MixInfect	MAE ≥ 5%	PAIR0368	2.5	20.7144
MixInfect	MAE ≥ 5%	PAIR0369	2.5	19.1587
MixInfect	MAE ≥ 5%	PAIR0370	2.5	9.82478
MixInfect	MAE ≥ 5%	PAIR0371	2.5	29.4745
MixInfect	MAE ≥ 5%	PAIR0372	2.5	11.2941
MixInfect	MAE ≥ 5%	PAIR0373	2.5	14.1069
MixInfect	MAE ≥ 5%	PAIR0375	2.5	34.0945
MixInfect	MAE ≥ 5%	PAIR0376	2.5	9.4184
MixInfect	MAE ≥ 5%	PAIR0377	2.5	14.9318
MixInfect	MAE ≥ 5%	PAIR0378	2.5	10.5203
MixInfect	MAE ≥ 5%	PAIR0379	2.5	11.8436
MixInfect	MAE ≥ 5%	PAIR0381	2.5	14.4381
MixInfect	MAE ≥ 5%	PAIR0383	2.5	28.4424
MixInfect	MAE ≥ 5%	PAIR0384	2.5	12.2467
MixInfect	MAE ≥ 5%	PAIR0385	2.5	15.3157
MixInfect	MAE ≥ 5%	PAIR0387	2.5	18.8737
MixInfect	MAE ≥ 5%	PAIR0389	2.5	19.6712
MixInfect	MAE ≥ 5%	PAIR0393	2.5	14.0835
MixInfect	MAE ≥ 5%	PAIR0394	2.5	14.4007
MixInfect	MAE ≥ 5%	PAIR0396	2.5	10.6629
MixInfect	MAE ≥ 5%	PAIR0397	2.5	10.323
MixInfect	MAE ≥ 5%	PAIR0398	2.5	14.2451
MixInfect	MAE ≥ 5%	PAIR0400	2.5	10.49
MixInfect	MAE ≥ 5%	PAIR0401	5	23.5044
MixInfect	MAE ≥ 5%	PAIR0402	5	16.778
MixInfect	MAE ≥ 5%	PAIR0403	5	10.4552
MixInfect	MAE ≥ 5%	PAIR0404	5	17.7062
MixInfect	MAE ≥ 5%	PAIR0405	5	17.483
MixInfect	MAE ≥ 5%	PAIR0406	5	12.0562
MixInfect	MAE ≥ 5%	PAIR0407	5	11.6983
MixInfect	MAE ≥ 5%	PAIR0408	5	21.3475
MixInfect	MAE ≥ 5%	PAIR0409	5	18.5719
MixInfect	MAE ≥ 5%	PAIR0410	5	17.7736
MixInfect	MAE ≥ 5%	PAIR0411	5	18.38
MixInfect	MAE ≥ 5%	PAIR0412	5	16.1385
MixInfect	MAE ≥ 5%	PAIR0413	5	20.4415
MixInfect	MAE ≥ 5%	PAIR0414	5	16.8092
MixInfect	MAE ≥ 5%	PAIR0415	5	16.5641
MixInfect	MAE ≥ 5%	PAIR0416	5	15.775
MixInfect	MAE ≥ 5%	PAIR0417	5	18.0568
MixInfect	MAE ≥ 5%	PAIR0418	5	16.4062
MixInfect	MAE ≥ 5%	PAIR0419	5	14.873
MixInfect	MAE ≥ 5%	PAIR0420	5	16.31
MixInfect	MAE ≥ 5%	PAIR0421	5	15.716
MixInfect	MAE ≥ 5%	PAIR0422	5	23.6631
MixInfect	MAE ≥ 5%	PAIR0423	5	22.7775
MixInfect	MAE ≥ 5%	PAIR0424	5	17.3802
MixInfect	MAE ≥ 5%	PAIR0425	5	15.788
MixInfect	MAE ≥ 5%	PAIR0426	5	22.1014
MixInfect	MAE ≥ 5%	PAIR0427	5	14.7206
MixInfect	MAE ≥ 5%	PAIR0428	5	19.6193
MixInfect	MAE ≥ 5%	PAIR0429	5	26.5436
MixInfect	MAE ≥ 5%	PAIR0430	5	12.3076
MixInfect	MAE ≥ 5%	PAIR0431	5	16.5998
MixInfect	MAE ≥ 5%	PAIR0432	5	16.7647
MixInfect	MAE ≥ 5%	PAIR0433	5	13.872
MixInfect	MAE ≥ 5%	PAIR0434	5	24.5761
MixInfect	MAE ≥ 5%	PAIR0435	5	17.2843
MixInfect	MAE ≥ 5%	PAIR0436	5	16.5414
MixInfect	MAE ≥ 5%	PAIR0437	5	14.9499
MixInfect	MAE ≥ 5%	PAIR0438	5	17.4737
MixInfect	MAE ≥ 5%	PAIR0439	5	30.8395
MixInfect	MAE ≥ 5%	PAIR0440	5	17.7586
MixInfect	MAE ≥ 5%	PAIR0441	5	13.867
MixInfect	MAE ≥ 5%	PAIR0442	5	10.5457
MixInfect	MAE ≥ 5%	PAIR0443	5	22.8411
MixInfect	MAE ≥ 5%	PAIR0444	5	22.9359
MixInfect	MAE ≥ 5%	PAIR0446	5	23.67
MixInfect	MAE ≥ 5%	PAIR0447	5	16.9107
MixInfect	MAE ≥ 5%	PAIR0448	5	18.5355
MixInfect	MAE ≥ 5%	PAIR0449	5	18.6974
MixInfect	MAE ≥ 5%	PAIR0450	5	15.6433
MixInfect	MAE ≥ 5%	PAIR0451	10	18.8511
MixInfect	MAE ≥ 5%	PAIR0452	10	18.897
MixInfect	MAE ≥ 5%	PAIR0453	10	15.5855
MixInfect	MAE ≥ 5%	PAIR0454	10	16.9699
MixInfect	MAE ≥ 5%	PAIR0455	10	17.0258
MixInfect	MAE ≥ 5%	PAIR0456	10	16.8821
MixInfect	MAE ≥ 5%	PAIR0457	10	18.6637
MixInfect	MAE ≥ 5%	PAIR0458	10	16.6702
MixInfect	MAE ≥ 5%	PAIR0459	10	19.8689
MixInfect	MAE ≥ 5%	PAIR0460	10	17.7286
MixInfect	MAE ≥ 5%	PAIR0461	10	15.9856
MixInfect	MAE ≥ 5%	PAIR0462	10	17.9783
MixInfect	MAE ≥ 5%	PAIR0463	10	16.2728
MixInfect	MAE ≥ 5%	PAIR0464	10	15.8146
MixInfect	MAE ≥ 5%	PAIR0465	10	17.5981
MixInfect	MAE ≥ 5%	PAIR0466	10	18.0075
MixInfect	MAE ≥ 5%	PAIR0467	10	16.546
MixInfect	MAE ≥ 5%	PAIR0468	10	17.3148
MixInfect	MAE ≥ 5%	PAIR0469	10	15.5656
MixInfect	MAE ≥ 5%	PAIR0470	10	17.6647
MixInfect	MAE ≥ 5%	PAIR0471	10	20.685
MixInfect	MAE ≥ 5%	PAIR0472	10	16.0201
MixInfect	MAE ≥ 5%	PAIR0473	10	19.1196
MixInfect	MAE ≥ 5%	PAIR0474	10	15.8518
MixInfect	MAE ≥ 5%	PAIR0475	10	18.183
MixInfect	MAE ≥ 5%	PAIR0476	10	17.7107
MixInfect	MAE ≥ 5%	PAIR0477	10	17.8676
MixInfect	MAE ≥ 5%	PAIR0478	10	16.8062
MixInfect	MAE ≥ 5%	PAIR0479	10	19.9765
MixInfect	MAE ≥ 5%	PAIR0480	10	18.2811
MixInfect	MAE ≥ 5%	PAIR0481	10	19.053
MixInfect	MAE ≥ 5%	PAIR0482	10	16.7478
MixInfect	MAE ≥ 5%	PAIR0483	10	16.3827
MixInfect	MAE ≥ 5%	PAIR0484	10	16.944
MixInfect	MAE ≥ 5%	PAIR0485	10	18.3171
MixInfect	MAE ≥ 5%	PAIR0486	10	17.8389
MixInfect	MAE ≥ 5%	PAIR0487	10	15.9607
MixInfect	MAE ≥ 5%	PAIR0488	10	19.2075
MixInfect	MAE ≥ 5%	PAIR0489	10	16.4017
MixInfect	MAE ≥ 5%	PAIR0490	10	17.5877
MixInfect	MAE ≥ 5%	PAIR0491	10	18.9117
MixInfect	MAE ≥ 5%	PAIR0492	10	22.8591
MixInfect	MAE ≥ 5%	PAIR0493	10	16.1562
MixInfect	MAE ≥ 5%	PAIR0494	10	17.5598
MixInfect	MAE ≥ 5%	PAIR0495	10	16.8747
MixInfect	MAE ≥ 5%	PAIR0496	10	14.848
MixInfect	MAE ≥ 5%	PAIR0497	10	18.5777
MixInfect	MAE ≥ 5%	PAIR0498	10	17.9477
MixInfect	MAE ≥ 5%	PAIR0499	10	18.8083
MixInfect	MAE ≥ 5%	PAIR0500	10	16.8531
MixInfect	MAE < 2%	PAIR0501	25	26.204
MixInfect	MAE < 2%	PAIR0502	25	25.078
MixInfect	MAE < 2%	PAIR0503	25	26.0588
MixInfect	MAE < 2%	PAIR0504	25	26.2413
MixInfect	MAE < 2%	PAIR0505	25	25.8661
MixInfect	MAE < 2%	PAIR0506	25	24.1461
MixInfect	MAE < 2%	PAIR0507	25	28.7861
MixInfect	MAE < 2%	PAIR0508	25	26.7955
MixInfect	MAE < 2%	PAIR0509	25	24.8331
MixInfect	MAE < 2%	PAIR0510	25	24.2861
MixInfect	MAE < 2%	PAIR0511	25	27.5436
MixInfect	MAE < 2%	PAIR0512	25	28.299
MixInfect	MAE < 2%	PAIR0513	25	26.4929
MixInfect	MAE < 2%	PAIR0514	25	25.2066
MixInfect	MAE < 2%	PAIR0515	25	26.1643
MixInfect	MAE < 2%	PAIR0516	25	26.5962
MixInfect	MAE < 2%	PAIR0517	25	25.0282
MixInfect	MAE < 2%	PAIR0518	25	28.673
MixInfect	MAE < 2%	PAIR0519	25	24.7641
MixInfect	MAE < 2%	PAIR0520	25	26.8706
MixInfect	MAE < 2%	PAIR0521	25	28.7732
MixInfect	MAE < 2%	PAIR0522	25	27.8907
MixInfect	MAE < 2%	PAIR0523	25	25.1975
MixInfect	MAE < 2%	PAIR0524	25	25.7515
MixInfect	MAE < 2%	PAIR0525	25	25.4804
MixInfect	MAE < 2%	PAIR0526	25	25.0241
MixInfect	MAE < 2%	PAIR0527	25	25.6253
MixInfect	MAE < 2%	PAIR0528	25	25.611
MixInfect	MAE < 2%	PAIR0529	25	26.5565
MixInfect	MAE < 2%	PAIR0530	25	26.235
MixInfect	MAE < 2%	PAIR0531	25	24.939
MixInfect	MAE < 2%	PAIR0532	25	25.4016
MixInfect	MAE < 2%	PAIR0533	25	25.9736
MixInfect	MAE < 2%	PAIR0534	25	26.5087
MixInfect	MAE < 2%	PAIR0535	25	27.969
MixInfect	MAE < 2%	PAIR0536	25	26.2661
MixInfect	MAE < 2%	PAIR0537	25	25.5567
MixInfect	MAE < 2%	PAIR0538	25	24.8526
MixInfect	MAE < 2%	PAIR0539	25	25.3618
MixInfect	MAE < 2%	PAIR0540	25	26.2687
MixInfect	MAE < 2%	PAIR0541	25	25.9896
MixInfect	MAE < 2%	PAIR0542	25	26.3095
MixInfect	MAE < 2%	PAIR0543	25	25.9609
MixInfect	MAE < 2%	PAIR0544	25	24.7795
MixInfect	MAE < 2%	PAIR0545	25	26.136
MixInfect	MAE < 2%	PAIR0546	25	26.9554
MixInfect	MAE < 2%	PAIR0547	25	25.4179
MixInfect	MAE < 2%	PAIR0548	25	26.4
MixInfect	MAE < 2%	PAIR0549	25	26.545
MixInfect	MAE < 2%	PAIR0550	25	26.5367
MixInfect	MAE < 2%	PAIR0551	50	50
MixInfect	MAE < 2%	PAIR0552	50	50
MixInfect	MAE < 2%	PAIR0553	50	50
MixInfect	MAE < 2%	PAIR0554	50	50
MixInfect	MAE < 2%	PAIR0555	50	50
MixInfect	MAE < 2%	PAIR0556	50	50
MixInfect	MAE < 2%	PAIR0557	50	50
MixInfect	MAE < 2%	PAIR0558	50	49.9992
MixInfect	MAE < 2%	PAIR0559	50	50
MixInfect	MAE < 2%	PAIR0560	50	49.9929
MixInfect	MAE < 2%	PAIR0561	50	50
MixInfect	MAE < 2%	PAIR0562	50	50
MixInfect	MAE < 2%	PAIR0563	50	50
MixInfect	MAE < 2%	PAIR0564	50	50
MixInfect	MAE < 2%	PAIR0565	50	50
MixInfect	MAE < 2%	PAIR0566	50	50
MixInfect	MAE < 2%	PAIR0567	50	50
MixInfect	MAE < 2%	PAIR0568	50	50
MixInfect	MAE < 2%	PAIR0569	50	50
MixInfect	MAE < 2%	PAIR0570	50	50
MixInfect	MAE < 2%	PAIR0571	50	50
MixInfect	MAE < 2%	PAIR0572	50	50
MixInfect	MAE < 2%	PAIR0573	50	43.0821
MixInfect	MAE < 2%	PAIR0574	50	50
MixInfect	MAE < 2%	PAIR0575	50	46.3058
MixInfect	MAE < 2%	PAIR0576	50	50
MixInfect	MAE < 2%	PAIR0577	50	50
MixInfect	MAE < 2%	PAIR0578	50	49.9214
MixInfect	MAE < 2%	PAIR0579	50	50
MixInfect	MAE < 2%	PAIR0580	50	49.9806
MixInfect	MAE < 2%	PAIR0581	50	50
MixInfect	MAE < 2%	PAIR0582	50	50
MixInfect	MAE < 2%	PAIR0583	50	50
MixInfect	MAE < 2%	PAIR0584	50	49.998
MixInfect	MAE < 2%	PAIR0585	50	50
MixInfect	MAE < 2%	PAIR0586	50	50
MixInfect	MAE < 2%	PAIR0587	50	50
MixInfect	MAE < 2%	PAIR0588	50	50
MixInfect	MAE < 2%	PAIR0589	50	50
MixInfect	MAE < 2%	PAIR0590	50	50
MixInfect	MAE < 2%	PAIR0591	50	49.9799
MixInfect	MAE < 2%	PAIR0592	50	49.9996
MixInfect	MAE < 2%	PAIR0593	50	50
MixInfect	MAE < 2%	PAIR0594	50	50
MixInfect	MAE < 2%	PAIR0595	50	50
MixInfect	MAE < 2%	PAIR0596	50	50
MixInfect	MAE < 2%	PAIR0597	50	50
MixInfect	MAE < 2%	PAIR0598	50	42.709
MixInfect	MAE < 2%	PAIR0599	50	50
MixInfect	MAE < 2%	PAIR0600	50	50
MixInfect	MAE ≥ 5%	PAIR0603	1	11.427
MixInfect	MAE ≥ 5%	PAIR0612	1	23.7311
MixInfect	MAE ≥ 5%	PAIR0615	1	12.2669
MixInfect	MAE ≥ 5%	PAIR0619	1	13.5973
MixInfect	MAE ≥ 5%	PAIR0621	1	14.9508
MixInfect	MAE ≥ 5%	PAIR0624	1	15.3373
MixInfect	MAE ≥ 5%	PAIR0628	1	14.1336
MixInfect	MAE ≥ 5%	PAIR0635	1	22.798
MixInfect	MAE ≥ 5%	PAIR0653	2.5	12.9309
MixInfect	MAE ≥ 5%	PAIR0655	2.5	21.755
MixInfect	MAE ≥ 5%	PAIR0656	2.5	10.3887
MixInfect	MAE ≥ 5%	PAIR0657	2.5	9.92454
MixInfect	MAE ≥ 5%	PAIR0661	2.5	12.8332
MixInfect	MAE ≥ 5%	PAIR0662	2.5	17.9102
MixInfect	MAE ≥ 5%	PAIR0663	2.5	13.5873
MixInfect	MAE ≥ 5%	PAIR0665	2.5	11.0274
MixInfect	MAE ≥ 5%	PAIR0668	2.5	15.1492
MixInfect	MAE ≥ 5%	PAIR0670	2.5	14.4355
MixInfect	MAE ≥ 5%	PAIR0671	2.5	10.5485
MixInfect	MAE ≥ 5%	PAIR0672	2.5	9.54804
MixInfect	MAE ≥ 5%	PAIR0673	2.5	12.034
MixInfect	MAE ≥ 5%	PAIR0675	2.5	15.3461
MixInfect	MAE ≥ 5%	PAIR0676	2.5	13.8453
MixInfect	MAE ≥ 5%	PAIR0677	2.5	11.5656
MixInfect	MAE ≥ 5%	PAIR0680	2.5	12.1237
MixInfect	MAE ≥ 5%	PAIR0681	2.5	15.8994
MixInfect	MAE ≥ 5%	PAIR0682	2.5	12.0678
MixInfect	MAE ≥ 5%	PAIR0683	2.5	11.3375
MixInfect	MAE ≥ 5%	PAIR0684	2.5	18.3161
MixInfect	MAE ≥ 5%	PAIR0685	2.5	14.1938
MixInfect	MAE ≥ 5%	PAIR0686	2.5	15.9643
MixInfect	MAE ≥ 5%	PAIR0687	2.5	32.8681
MixInfect	MAE ≥ 5%	PAIR0689	2.5	10.3181
MixInfect	MAE ≥ 5%	PAIR0690	2.5	11.3277
MixInfect	MAE ≥ 5%	PAIR0692	2.5	11.7472
MixInfect	MAE ≥ 5%	PAIR0693	2.5	10.3919
MixInfect	MAE ≥ 5%	PAIR0696	2.5	11.4013
MixInfect	MAE ≥ 5%	PAIR0697	2.5	12.3853
MixInfect	MAE ≥ 5%	PAIR0701	5	16.2704
MixInfect	MAE ≥ 5%	PAIR0702	5	11.5371
MixInfect	MAE ≥ 5%	PAIR0703	5	25.2673
MixInfect	MAE ≥ 5%	PAIR0704	5	12.137
MixInfect	MAE ≥ 5%	PAIR0705	5	27.4756
MixInfect	MAE ≥ 5%	PAIR0706	5	19.7457
MixInfect	MAE ≥ 5%	PAIR0707	5	11.9084
MixInfect	MAE ≥ 5%	PAIR0708	5	10.8864
MixInfect	MAE ≥ 5%	PAIR0709	5	15.803
MixInfect	MAE ≥ 5%	PAIR0710	5	13.0158
MixInfect	MAE ≥ 5%	PAIR0711	5	11.5611
MixInfect	MAE ≥ 5%	PAIR0712	5	11.2193
MixInfect	MAE ≥ 5%	PAIR0713	5	14.6558
MixInfect	MAE ≥ 5%	PAIR0714	5	15.794
MixInfect	MAE ≥ 5%	PAIR0715	5	24.3798
MixInfect	MAE ≥ 5%	PAIR0716	5	15.6698
MixInfect	MAE ≥ 5%	PAIR0717	5	17.2022
MixInfect	MAE ≥ 5%	PAIR0718	5	18.2599
MixInfect	MAE ≥ 5%	PAIR0719	5	16.6051
MixInfect	MAE ≥ 5%	PAIR0720	5	15.2686
MixInfect	MAE ≥ 5%	PAIR0721	5	22.9912
MixInfect	MAE ≥ 5%	PAIR0722	5	17.1752
MixInfect	MAE ≥ 5%	PAIR0723	5	18.1334
MixInfect	MAE ≥ 5%	PAIR0724	5	27.5126
MixInfect	MAE ≥ 5%	PAIR0725	5	11.3542
MixInfect	MAE ≥ 5%	PAIR0726	5	12.7219
MixInfect	MAE ≥ 5%	PAIR0727	5	17.2439
MixInfect	MAE ≥ 5%	PAIR0728	5	20.7004
MixInfect	MAE ≥ 5%	PAIR0730	5	20.204
MixInfect	MAE ≥ 5%	PAIR0731	5	17.6023
MixInfect	MAE ≥ 5%	PAIR0732	5	32.4577
MixInfect	MAE ≥ 5%	PAIR0733	5	17.1928
MixInfect	MAE ≥ 5%	PAIR0734	5	11.872
MixInfect	MAE ≥ 5%	PAIR0735	5	13.21
MixInfect	MAE ≥ 5%	PAIR0737	5	23.6803
MixInfect	MAE ≥ 5%	PAIR0738	5	15.542
MixInfect	MAE ≥ 5%	PAIR0739	5	10.9249
MixInfect	MAE ≥ 5%	PAIR0740	5	17.143
MixInfect	MAE ≥ 5%	PAIR0741	5	11.348
MixInfect	MAE ≥ 5%	PAIR0742	5	11.1022
MixInfect	MAE ≥ 5%	PAIR0743	5	26.5211
MixInfect	MAE ≥ 5%	PAIR0744	5	16.832
MixInfect	MAE ≥ 5%	PAIR0745	5	18.6527
MixInfect	MAE ≥ 5%	PAIR0746	5	17.8473
MixInfect	MAE ≥ 5%	PAIR0747	5	15.9162
MixInfect	MAE ≥ 5%	PAIR0748	5	16.9838
MixInfect	MAE ≥ 5%	PAIR0749	5	17.6649
MixInfect	MAE ≥ 5%	PAIR0750	5	19.3281
MixInfect	MAE ≥ 5%	PAIR0751	10	21.7651
MixInfect	MAE ≥ 5%	PAIR0752	10	15.0759
MixInfect	MAE ≥ 5%	PAIR0753	10	18.2371
MixInfect	MAE ≥ 5%	PAIR0754	10	16.2433
MixInfect	MAE ≥ 5%	PAIR0755	10	17.0777
MixInfect	MAE ≥ 5%	PAIR0756	10	15.4878
MixInfect	MAE ≥ 5%	PAIR0757	10	16.4691
MixInfect	MAE ≥ 5%	PAIR0758	10	18.6954
MixInfect	MAE ≥ 5%	PAIR0759	10	16.4313
MixInfect	MAE ≥ 5%	PAIR0760	10	17.6476
MixInfect	MAE ≥ 5%	PAIR0761	10	16.5775
MixInfect	MAE ≥ 5%	PAIR0762	10	17.8957
MixInfect	MAE ≥ 5%	PAIR0763	10	17.1728
MixInfect	MAE ≥ 5%	PAIR0764	10	15.6515
MixInfect	MAE ≥ 5%	PAIR0765	10	27.8428
MixInfect	MAE ≥ 5%	PAIR0766	10	17.1898
MixInfect	MAE ≥ 5%	PAIR0767	10	17.9142
MixInfect	MAE ≥ 5%	PAIR0768	10	15.8099
MixInfect	MAE ≥ 5%	PAIR0769	10	16.4417
MixInfect	MAE ≥ 5%	PAIR0770	10	15.4098
MixInfect	MAE ≥ 5%	PAIR0771	10	16.6859
MixInfect	MAE ≥ 5%	PAIR0772	10	15.3106
MixInfect	MAE ≥ 5%	PAIR0773	10	15.4009
MixInfect	MAE ≥ 5%	PAIR0774	10	16.2365
MixInfect	MAE ≥ 5%	PAIR0775	10	16.4523
MixInfect	MAE ≥ 5%	PAIR0776	10	18.5138
MixInfect	MAE ≥ 5%	PAIR0777	10	13.7944
MixInfect	MAE ≥ 5%	PAIR0778	10	18.318
MixInfect	MAE ≥ 5%	PAIR0779	10	17.1797
MixInfect	MAE ≥ 5%	PAIR0780	10	17.4116
MixInfect	MAE ≥ 5%	PAIR0781	10	21.7985
MixInfect	MAE ≥ 5%	PAIR0782	10	28.7631
MixInfect	MAE ≥ 5%	PAIR0783	10	20.2036
MixInfect	MAE ≥ 5%	PAIR0784	10	16.5438
MixInfect	MAE ≥ 5%	PAIR0785	10	16.1543
MixInfect	MAE ≥ 5%	PAIR0786	10	14.6803
MixInfect	MAE ≥ 5%	PAIR0787	10	18.1481
MixInfect	MAE ≥ 5%	PAIR0788	10	15.9123
MixInfect	MAE ≥ 5%	PAIR0789	10	15.0646
MixInfect	MAE ≥ 5%	PAIR0790	10	16.7223
MixInfect	MAE ≥ 5%	PAIR0791	10	22.7134
MixInfect	MAE ≥ 5%	PAIR0792	10	14.8514
MixInfect	MAE ≥ 5%	PAIR0793	10	17.9859
MixInfect	MAE ≥ 5%	PAIR0794	10	15.6542
MixInfect	MAE ≥ 5%	PAIR0795	10	17.6542
MixInfect	MAE ≥ 5%	PAIR0796	10	19.0959
MixInfect	MAE ≥ 5%	PAIR0797	10	18.0639
MixInfect	MAE ≥ 5%	PAIR0798	10	15.8195
MixInfect	MAE ≥ 5%	PAIR0799	10	15.6499
MixInfect	MAE ≥ 5%	PAIR0800	10	16.3357
MixInfect	MAE < 2%	PAIR0801	25	24.7493
MixInfect	MAE < 2%	PAIR0802	25	23.7291
MixInfect	MAE < 2%	PAIR0803	25	25.0943
MixInfect	MAE < 2%	PAIR0804	25	25.881
MixInfect	MAE < 2%	PAIR0805	25	25.1242
MixInfect	MAE < 2%	PAIR0806	25	25.5381
MixInfect	MAE < 2%	PAIR0807	25	24.8358
MixInfect	MAE < 2%	PAIR0808	25	25.2143
MixInfect	MAE < 2%	PAIR0809	25	25.9666
MixInfect	MAE < 2%	PAIR0810	25	23.0258
MixInfect	MAE < 2%	PAIR0811	25	25.5906
MixInfect	MAE < 2%	PAIR0812	25	27.7022
MixInfect	MAE < 2%	PAIR0813	25	23.7763
MixInfect	MAE < 2%	PAIR0814	25	28.3899
MixInfect	MAE < 2%	PAIR0815	25	26.5276
MixInfect	MAE < 2%	PAIR0816	25	26.0896
MixInfect	MAE < 2%	PAIR0817	25	25.6355
MixInfect	MAE < 2%	PAIR0818	25	27.582
MixInfect	MAE < 2%	PAIR0819	25	24.7283
MixInfect	MAE < 2%	PAIR0820	25	30.7769
MixInfect	MAE < 2%	PAIR0821	25	26.5433
MixInfect	MAE < 2%	PAIR0822	25	22.6081
MixInfect	MAE < 2%	PAIR0823	25	29.0556
MixInfect	MAE < 2%	PAIR0824	25	23.3705
MixInfect	MAE < 2%	PAIR0825	25	24.9659
MixInfect	MAE < 2%	PAIR0826	25	24.1744
MixInfect	MAE < 2%	PAIR0827	25	24.7674
MixInfect	MAE < 2%	PAIR0828	25	26.7075
MixInfect	MAE < 2%	PAIR0829	25	24.6466
MixInfect	MAE < 2%	PAIR0830	25	25.9149
MixInfect	MAE < 2%	PAIR0831	25	25.063
MixInfect	MAE < 2%	PAIR0832	25	25.2402
MixInfect	MAE < 2%	PAIR0833	25	24.6415
MixInfect	MAE < 2%	PAIR0834	25	24.4603
MixInfect	MAE < 2%	PAIR0835	25	27.0337
MixInfect	MAE < 2%	PAIR0836	25	25.1683
MixInfect	MAE < 2%	PAIR0837	25	27.905
MixInfect	MAE < 2%	PAIR0838	25	25.42
MixInfect	MAE < 2%	PAIR0839	25	24.9683
MixInfect	MAE < 2%	PAIR0840	25	25.2103
MixInfect	MAE < 2%	PAIR0841	25	23.893
MixInfect	MAE < 2%	PAIR0842	25	26.0354
MixInfect	MAE < 2%	PAIR0843	25	25.9124
MixInfect	MAE < 2%	PAIR0844	25	27.8554
MixInfect	MAE < 2%	PAIR0845	25	27.4633
MixInfect	MAE < 2%	PAIR0846	25	25.6393
MixInfect	MAE < 2%	PAIR0847	25	25.4091
MixInfect	MAE < 2%	PAIR0848	25	24.6267
MixInfect	MAE < 2%	PAIR0849	25	25.876
MixInfect	MAE < 2%	PAIR0850	25	25.4706
MixInfect	MAE < 2%	PAIR0852	50	50
MixInfect	MAE < 2%	PAIR0853	50	50
MixInfect	MAE < 2%	PAIR0854	50	50
MixInfect	MAE < 2%	PAIR0855	50	50
MixInfect	MAE < 2%	PAIR0856	50	49.9595
MixInfect	MAE < 2%	PAIR0857	50	50
MixInfect	MAE < 2%	PAIR0858	50	50
MixInfect	MAE < 2%	PAIR0859	50	50
MixInfect	MAE < 2%	PAIR0860	50	50
MixInfect	MAE < 2%	PAIR0861	50	49.9975
MixInfect	MAE < 2%	PAIR0862	50	49.9991
MixInfect	MAE < 2%	PAIR0863	50	50
MixInfect	MAE < 2%	PAIR0864	50	49.9998
MixInfect	MAE < 2%	PAIR0865	50	50
MixInfect	MAE < 2%	PAIR0866	50	50
MixInfect	MAE < 2%	PAIR0867	50	50
MixInfect	MAE < 2%	PAIR0868	50	50
MixInfect	MAE < 2%	PAIR0869	50	49.9995
MixInfect	MAE < 2%	PAIR0870	50	50
MixInfect	MAE < 2%	PAIR0871	50	49.9999
MixInfect	MAE < 2%	PAIR0872	50	50
MixInfect	MAE < 2%	PAIR0873	50	50
MixInfect	MAE < 2%	PAIR0874	50	50
MixInfect	MAE < 2%	PAIR0875	50	41.6174
MixInfect	MAE < 2%	PAIR0876	50	50
MixInfect	MAE < 2%	PAIR0877	50	50
MixInfect	MAE < 2%	PAIR0878	50	50
MixInfect	MAE < 2%	PAIR0879	50	49.9908
MixInfect	MAE < 2%	PAIR0880	50	50
MixInfect	MAE < 2%	PAIR0881	50	50
MixInfect	MAE < 2%	PAIR0882	50	50
MixInfect	MAE < 2%	PAIR0883	50	50
MixInfect	MAE < 2%	PAIR0884	50	50
MixInfect	MAE < 2%	PAIR0885	50	50
MixInfect	MAE < 2%	PAIR0886	50	49.9996
MixInfect	MAE < 2%	PAIR0887	50	43.8222
MixInfect	MAE < 2%	PAIR0888	50	50
MixInfect	MAE < 2%	PAIR0889	50	50
MixInfect	MAE < 2%	PAIR0890	50	50
MixInfect	MAE < 2%	PAIR0891	50	37.4879
MixInfect	MAE < 2%	PAIR0892	50	49.9961
MixInfect	MAE < 2%	PAIR0893	50	49.9919
MixInfect	MAE < 2%	PAIR0894	50	50
MixInfect	MAE < 2%	PAIR0895	50	50
MixInfect	MAE < 2%	PAIR0896	50	50
MixInfect	MAE < 2%	PAIR0897	50	50
MixInfect	MAE < 2%	PAIR0898	50	50
MixInfect	MAE < 2%	PAIR0899	50	44.5335
MixInfect	MAE < 2%	PAIR0900	50	49.9967
MixInfect	MAE ≥ 5%	PAIR0902	1	11.0113
MixInfect	MAE ≥ 5%	PAIR0904	1	14.2851
MixInfect	MAE ≥ 5%	PAIR0905	1	23.203
MixInfect	MAE ≥ 5%	PAIR0911	1	10.8314
MixInfect	MAE ≥ 5%	PAIR0912	1	14.6782
MixInfect	MAE ≥ 5%	PAIR0913	1	15.1357
MixInfect	MAE ≥ 5%	PAIR0914	1	12.6358
MixInfect	MAE ≥ 5%	PAIR0921	1	15.4887
MixInfect	MAE ≥ 5%	PAIR0926	1	14.1921
MixInfect	MAE ≥ 5%	PAIR0930	1	16.7308
MixInfect	MAE ≥ 5%	PAIR0933	1	13.7647
MixInfect	MAE ≥ 5%	PAIR0939	1	14.7727
MixInfect	MAE ≥ 5%	PAIR0941	1	14.2807
MixInfect	MAE ≥ 5%	PAIR0945	1	13.5598
MixInfect	MAE ≥ 5%	PAIR0948	1	14.5897
MixInfect	MAE ≥ 5%	PAIR0952	2.5	12.695
MixInfect	MAE ≥ 5%	PAIR0955	2.5	11.2445
MixInfect	MAE ≥ 5%	PAIR0956	2.5	17.9325
MixInfect	MAE ≥ 5%	PAIR0958	2.5	10.5788
MixInfect	MAE ≥ 5%	PAIR0959	2.5	10.6384
MixInfect	MAE ≥ 5%	PAIR0960	2.5	11.6158
MixInfect	MAE ≥ 5%	PAIR0962	2.5	11.2817
MixInfect	MAE ≥ 5%	PAIR0965	2.5	11.0273
MixInfect	MAE ≥ 5%	PAIR0966	2.5	16.2645
MixInfect	MAE ≥ 5%	PAIR0967	2.5	19.0809
MixInfect	MAE ≥ 5%	PAIR0968	2.5	14.6399
MixInfect	MAE ≥ 5%	PAIR0969	2.5	19.1394
MixInfect	MAE ≥ 5%	PAIR0971	2.5	14.3901
MixInfect	MAE ≥ 5%	PAIR0974	2.5	9.70243
MixInfect	MAE ≥ 5%	PAIR0975	2.5	12.1286
MixInfect	MAE ≥ 5%	PAIR0976	2.5	12.803
MixInfect	MAE ≥ 5%	PAIR0980	2.5	13.1727
MixInfect	MAE ≥ 5%	PAIR0981	2.5	13.4762
MixInfect	MAE ≥ 5%	PAIR0982	2.5	13.6007
MixInfect	MAE ≥ 5%	PAIR0983	2.5	15.513
MixInfect	MAE ≥ 5%	PAIR0985	2.5	10.0464
MixInfect	MAE ≥ 5%	PAIR0986	2.5	12.5577
MixInfect	MAE ≥ 5%	PAIR0987	2.5	15.7283
MixInfect	MAE ≥ 5%	PAIR0990	2.5	23.9544
MixInfect	MAE ≥ 5%	PAIR0992	2.5	11.523
MixInfect	MAE ≥ 5%	PAIR0993	2.5	13.9183
MixInfect	MAE ≥ 5%	PAIR1001	5	10.9004
MixInfect	MAE ≥ 5%	PAIR1002	5	10.8139
MixInfect	MAE ≥ 5%	PAIR1003	5	25.3997
MixInfect	MAE ≥ 5%	PAIR1004	5	17.8142
MixInfect	MAE ≥ 5%	PAIR1005	5	11.704
MixInfect	MAE ≥ 5%	PAIR1006	5	16.4384
MixInfect	MAE ≥ 5%	PAIR1007	5	10.5265
MixInfect	MAE ≥ 5%	PAIR1008	5	11.6563
MixInfect	MAE ≥ 5%	PAIR1009	5	15.1445
MixInfect	MAE ≥ 5%	PAIR1010	5	28.9474
MixInfect	MAE ≥ 5%	PAIR1011	5	21.3781
MixInfect	MAE ≥ 5%	PAIR1012	5	20.0975
MixInfect	MAE ≥ 5%	PAIR1013	5	15.7401
MixInfect	MAE ≥ 5%	PAIR1014	5	12.899
MixInfect	MAE ≥ 5%	PAIR1015	5	14.3058
MixInfect	MAE ≥ 5%	PAIR1016	5	11.9951
MixInfect	MAE ≥ 5%	PAIR1017	5	11.8115
MixInfect	MAE ≥ 5%	PAIR1018	5	25.5752
MixInfect	MAE ≥ 5%	PAIR1019	5	11.7322
MixInfect	MAE ≥ 5%	PAIR1020	5	25.0309
MixInfect	MAE ≥ 5%	PAIR1021	5	11.2203
MixInfect	MAE ≥ 5%	PAIR1022	5	11.2316
MixInfect	MAE ≥ 5%	PAIR1023	5	21.3872
MixInfect	MAE ≥ 5%	PAIR1024	5	19.5549
MixInfect	MAE ≥ 5%	PAIR1025	5	10.5479
MixInfect	MAE ≥ 5%	PAIR1026	5	17.8413
MixInfect	MAE ≥ 5%	PAIR1027	5	11.3893
MixInfect	MAE ≥ 5%	PAIR1028	5	28.8303
MixInfect	MAE ≥ 5%	PAIR1029	5	28.2526
MixInfect	MAE ≥ 5%	PAIR1030	5	27.1463
MixInfect	MAE ≥ 5%	PAIR1031	5	10.5462
MixInfect	MAE ≥ 5%	PAIR1032	5	24.5691
MixInfect	MAE ≥ 5%	PAIR1033	5	18.1489
MixInfect	MAE ≥ 5%	PAIR1034	5	15.3865
MixInfect	MAE ≥ 5%	PAIR1035	5	17.1293
MixInfect	MAE ≥ 5%	PAIR1036	5	11.3965
MixInfect	MAE ≥ 5%	PAIR1037	5	10.4991
MixInfect	MAE ≥ 5%	PAIR1038	5	20.0303
MixInfect	MAE ≥ 5%	PAIR1039	5	12.5262
MixInfect	MAE ≥ 5%	PAIR1040	5	12.058
MixInfect	MAE ≥ 5%	PAIR1041	5	10.7136
MixInfect	MAE ≥ 5%	PAIR1042	5	23.5448
MixInfect	MAE ≥ 5%	PAIR1043	5	15.8733
MixInfect	MAE ≥ 5%	PAIR1044	5	11.2284
MixInfect	MAE ≥ 5%	PAIR1045	5	27.428
MixInfect	MAE ≥ 5%	PAIR1046	5	16.0783
MixInfect	MAE ≥ 5%	PAIR1047	5	19.0553
MixInfect	MAE ≥ 5%	PAIR1048	5	11.1674
MixInfect	MAE ≥ 5%	PAIR1049	5	12.3401
MixInfect	MAE ≥ 5%	PAIR1050	5	17.2654
MixInfect	MAE ≥ 5%	PAIR1051	10	15.4248
MixInfect	MAE ≥ 5%	PAIR1052	10	14.1612
MixInfect	MAE ≥ 5%	PAIR1053	10	17.2607
MixInfect	MAE ≥ 5%	PAIR1054	10	15.0842
MixInfect	MAE ≥ 5%	PAIR1055	10	14.4311
MixInfect	MAE ≥ 5%	PAIR1056	10	15.7977
MixInfect	MAE ≥ 5%	PAIR1057	10	16.16
MixInfect	MAE ≥ 5%	PAIR1058	10	16.649
MixInfect	MAE ≥ 5%	PAIR1059	10	15.8449
MixInfect	MAE ≥ 5%	PAIR1060	10	19.0555
MixInfect	MAE ≥ 5%	PAIR1061	10	18.8223
MixInfect	MAE ≥ 5%	PAIR1062	10	14.7221
MixInfect	MAE ≥ 5%	PAIR1063	10	18.0035
MixInfect	MAE ≥ 5%	PAIR1064	10	15.8805
MixInfect	MAE ≥ 5%	PAIR1065	10	19.0479
MixInfect	MAE ≥ 5%	PAIR1066	10	16.7896
MixInfect	MAE ≥ 5%	PAIR1067	10	15.769
MixInfect	MAE ≥ 5%	PAIR1068	10	17.6098
MixInfect	MAE ≥ 5%	PAIR1069	10	17.2513
MixInfect	MAE ≥ 5%	PAIR1070	10	16.3197
MixInfect	MAE ≥ 5%	PAIR1071	10	16.7137
MixInfect	MAE ≥ 5%	PAIR1072	10	15.3602
MixInfect	MAE ≥ 5%	PAIR1073	10	14.4516
MixInfect	MAE ≥ 5%	PAIR1074	10	15.8894
MixInfect	MAE ≥ 5%	PAIR1075	10	15.6522
MixInfect	MAE ≥ 5%	PAIR1076	10	14.0625
MixInfect	MAE ≥ 5%	PAIR1077	10	17.0946
MixInfect	MAE ≥ 5%	PAIR1078	10	15.2403
MixInfect	MAE ≥ 5%	PAIR1079	10	14.9096
MixInfect	MAE ≥ 5%	PAIR1080	10	17.1421
MixInfect	MAE ≥ 5%	PAIR1081	10	17.2899
MixInfect	MAE ≥ 5%	PAIR1082	10	19.3465
MixInfect	MAE ≥ 5%	PAIR1083	10	18.2246
MixInfect	MAE ≥ 5%	PAIR1084	10	19.0204
MixInfect	MAE ≥ 5%	PAIR1085	10	27.7637
MixInfect	MAE ≥ 5%	PAIR1086	10	15.5031
MixInfect	MAE ≥ 5%	PAIR1087	10	18.0797
MixInfect	MAE ≥ 5%	PAIR1088	10	25.3187
MixInfect	MAE ≥ 5%	PAIR1089	10	14.8831
MixInfect	MAE ≥ 5%	PAIR1090	10	18.0467
MixInfect	MAE ≥ 5%	PAIR1091	10	15.4415
MixInfect	MAE ≥ 5%	PAIR1092	10	15.9712
MixInfect	MAE ≥ 5%	PAIR1093	10	18.3056
MixInfect	MAE ≥ 5%	PAIR1094	10	15.082
MixInfect	MAE ≥ 5%	PAIR1095	10	17.31
MixInfect	MAE ≥ 5%	PAIR1096	10	16.5651
MixInfect	MAE ≥ 5%	PAIR1097	10	13.828
MixInfect	MAE ≥ 5%	PAIR1098	10	18.7663
MixInfect	MAE ≥ 5%	PAIR1099	10	16.792
MixInfect	MAE ≥ 5%	PAIR1100	10	15.3983
MixInfect	MAE < 2%	PAIR1101	25	22.5189
MixInfect	MAE < 2%	PAIR1102	25	26.0795
MixInfect	MAE < 2%	PAIR1103	25	24.4557
MixInfect	MAE < 2%	PAIR1104	25	28.1969
MixInfect	MAE < 2%	PAIR1105	25	26.4101
MixInfect	MAE < 2%	PAIR1106	25	27.5833
MixInfect	MAE < 2%	PAIR1107	25	24.6029
MixInfect	MAE < 2%	PAIR1108	25	25.7157
MixInfect	MAE < 2%	PAIR1109	25	25.3041
MixInfect	MAE < 2%	PAIR1110	25	26.222
MixInfect	MAE < 2%	PAIR1111	25	26.6399
MixInfect	MAE < 2%	PAIR1112	25	24.9443
MixInfect	MAE < 2%	PAIR1113	25	26.399
MixInfect	MAE < 2%	PAIR1114	25	25.1077
MixInfect	MAE < 2%	PAIR1115	25	22.8153
MixInfect	MAE < 2%	PAIR1116	25	24.5124
MixInfect	MAE < 2%	PAIR1117	25	25.0133
MixInfect	MAE < 2%	PAIR1118	25	24.5089
MixInfect	MAE < 2%	PAIR1119	25	23.3908
MixInfect	MAE < 2%	PAIR1120	25	26.2092
MixInfect	MAE < 2%	PAIR1121	25	24.6778
MixInfect	MAE < 2%	PAIR1122	25	25.3224
MixInfect	MAE < 2%	PAIR1123	25	26.7851
MixInfect	MAE < 2%	PAIR1124	25	25.4347
MixInfect	MAE < 2%	PAIR1125	25	26.0543
MixInfect	MAE < 2%	PAIR1126	25	25.497
MixInfect	MAE < 2%	PAIR1127	25	27.2836
MixInfect	MAE < 2%	PAIR1128	25	25.5102
MixInfect	MAE < 2%	PAIR1129	25	23.8605
MixInfect	MAE < 2%	PAIR1130	25	24.6026
MixInfect	MAE < 2%	PAIR1131	25	25.4112
MixInfect	MAE < 2%	PAIR1132	25	27.3849
MixInfect	MAE < 2%	PAIR1133	25	25.4906
MixInfect	MAE < 2%	PAIR1134	25	23.6845
MixInfect	MAE < 2%	PAIR1135	25	27.6812
MixInfect	MAE < 2%	PAIR1136	25	22.4655
MixInfect	MAE < 2%	PAIR1137	25	25.4268
MixInfect	MAE < 2%	PAIR1138	25	25.4477
MixInfect	MAE < 2%	PAIR1139	25	26.6441
MixInfect	MAE < 2%	PAIR1140	25	28.36
MixInfect	MAE < 2%	PAIR1141	25	25.5246
MixInfect	MAE < 2%	PAIR1142	25	25.0844
MixInfect	MAE < 2%	PAIR1143	25	25.19
MixInfect	MAE < 2%	PAIR1144	25	21.2385
MixInfect	MAE < 2%	PAIR1145	25	24.717
MixInfect	MAE < 2%	PAIR1146	25	23.9964
MixInfect	MAE < 2%	PAIR1147	25	23.7429
MixInfect	MAE < 2%	PAIR1148	25	24.8507
MixInfect	MAE < 2%	PAIR1149	25	25.3933
MixInfect	MAE < 2%	PAIR1150	25	24.9019
MixInfect	MAE < 2%	PAIR1151	50	50
MixInfect	MAE < 2%	PAIR1152	50	50
MixInfect	MAE < 2%	PAIR1153	50	50
MixInfect	MAE < 2%	PAIR1154	50	50
MixInfect	MAE < 2%	PAIR1155	50	50
MixInfect	MAE < 2%	PAIR1156	50	50
MixInfect	MAE < 2%	PAIR1157	50	50
MixInfect	MAE < 2%	PAIR1158	50	50
MixInfect	MAE < 2%	PAIR1159	50	50
MixInfect	MAE < 2%	PAIR1160	50	50
MixInfect	MAE < 2%	PAIR1161	50	50
MixInfect	MAE < 2%	PAIR1162	50	50
MixInfect	MAE < 2%	PAIR1163	50	50
MixInfect	MAE < 2%	PAIR1164	50	49.9979
MixInfect	MAE < 2%	PAIR1165	50	50
MixInfect	MAE < 2%	PAIR1166	50	50
MixInfect	MAE < 2%	PAIR1167	50	50
MixInfect	MAE < 2%	PAIR1168	50	49.9999
MixInfect	MAE < 2%	PAIR1169	50	50
MixInfect	MAE < 2%	PAIR1170	50	50
MixInfect	MAE < 2%	PAIR1171	50	45.1667
MixInfect	MAE < 2%	PAIR1172	50	49.9973
MixInfect	MAE < 2%	PAIR1173	50	50
MixInfect	MAE < 2%	PAIR1174	50	49.9649
MixInfect	MAE < 2%	PAIR1175	50	50
MixInfect	MAE < 2%	PAIR1176	50	50
MixInfect	MAE < 2%	PAIR1177	50	49.9996
MixInfect	MAE < 2%	PAIR1178	50	50
MixInfect	MAE < 2%	PAIR1179	50	50
MixInfect	MAE < 2%	PAIR1180	50	50
MixInfect	MAE < 2%	PAIR1181	50	50
MixInfect	MAE < 2%	PAIR1182	50	50
MixInfect	MAE < 2%	PAIR1183	50	50
MixInfect	MAE < 2%	PAIR1184	50	50
MixInfect	MAE < 2%	PAIR1185	50	49.9982
MixInfect	MAE < 2%	PAIR1186	50	50
MixInfect	MAE < 2%	PAIR1187	50	50
MixInfect	MAE < 2%	PAIR1188	50	50
MixInfect	MAE < 2%	PAIR1189	50	50
MixInfect	MAE < 2%	PAIR1190	50	45.6472
MixInfect	MAE < 2%	PAIR1191	50	50
MixInfect	MAE < 2%	PAIR1192	50	49.9997
MixInfect	MAE < 2%	PAIR1193	50	50
MixInfect	MAE < 2%	PAIR1194	50	49.9997
MixInfect	MAE < 2%	PAIR1195	50	50
MixInfect	MAE < 2%	PAIR1196	50	49.9913
MixInfect	MAE < 2%	PAIR1197	50	50
MixInfect	MAE < 2%	PAIR1198	50	49.9894
MixInfect	MAE < 2%	PAIR1199	50	50
MixInfect	MAE < 2%	PAIR1200	50	50
MixInfect	MAE ≥ 5%	PAIR1202	1	9.85554
MixInfect	MAE ≥ 5%	PAIR1207	1	12.4973
MixInfect	MAE ≥ 5%	PAIR1208	1	19.5823
MixInfect	MAE ≥ 5%	PAIR1210	1	11.6964
MixInfect	MAE ≥ 5%	PAIR1212	1	14.8995
MixInfect	MAE ≥ 5%	PAIR1217	1	24.8885
MixInfect	MAE ≥ 5%	PAIR1218	1	17.4777
MixInfect	MAE ≥ 5%	PAIR1221	1	17.1264
MixInfect	MAE ≥ 5%	PAIR1223	1	13.7806
MixInfect	MAE ≥ 5%	PAIR1224	1	16.1254
MixInfect	MAE ≥ 5%	PAIR1226	1	13.6721
MixInfect	MAE ≥ 5%	PAIR1234	1	15.3826
MixInfect	MAE ≥ 5%	PAIR1237	1	18.1944
MixInfect	MAE ≥ 5%	PAIR1238	1	17.4135
MixInfect	MAE ≥ 5%	PAIR1242	1	14.7551
MixInfect	MAE ≥ 5%	PAIR1243	1	18.9
MixInfect	MAE ≥ 5%	PAIR1251	2.5	14.9242
MixInfect	MAE ≥ 5%	PAIR1252	2.5	14.6114
MixInfect	MAE ≥ 5%	PAIR1254	2.5	15.5132
MixInfect	MAE ≥ 5%	PAIR1255	2.5	10.7829
MixInfect	MAE ≥ 5%	PAIR1259	2.5	14.7225
MixInfect	MAE ≥ 5%	PAIR1260	2.5	23.642
MixInfect	MAE ≥ 5%	PAIR1261	2.5	12.4518
MixInfect	MAE ≥ 5%	PAIR1263	2.5	24.3662
MixInfect	MAE ≥ 5%	PAIR1264	2.5	14.3147
MixInfect	MAE ≥ 5%	PAIR1265	2.5	20.6108
MixInfect	MAE ≥ 5%	PAIR1270	2.5	15.5806
MixInfect	MAE ≥ 5%	PAIR1272	2.5	16.3728
MixInfect	MAE ≥ 5%	PAIR1275	2.5	13.6121
MixInfect	MAE ≥ 5%	PAIR1280	2.5	12.6684
MixInfect	MAE ≥ 5%	PAIR1286	2.5	15.1937
MixInfect	MAE ≥ 5%	PAIR1287	2.5	16.1728
MixInfect	MAE ≥ 5%	PAIR1290	2.5	13.3523
MixInfect	MAE ≥ 5%	PAIR1292	2.5	12.1713
MixInfect	MAE ≥ 5%	PAIR1295	2.5	12.4076
MixInfect	MAE ≥ 5%	PAIR1296	2.5	14.4376
MixInfect	MAE ≥ 5%	PAIR1301	5	10.5253
MixInfect	MAE ≥ 5%	PAIR1302	5	12.3932
MixInfect	MAE ≥ 5%	PAIR1303	5	11.6559
MixInfect	MAE ≥ 5%	PAIR1304	5	17.4281
MixInfect	MAE ≥ 5%	PAIR1305	5	16.3195
MixInfect	MAE ≥ 5%	PAIR1306	5	21.5972
MixInfect	MAE ≥ 5%	PAIR1307	5	11.9074
MixInfect	MAE ≥ 5%	PAIR1308	5	10.1718
MixInfect	MAE ≥ 5%	PAIR1309	5	19.4763
MixInfect	MAE ≥ 5%	PAIR1310	5	10.4454
MixInfect	MAE ≥ 5%	PAIR1311	5	15.9577
MixInfect	MAE ≥ 5%	PAIR1312	5	15.6463
MixInfect	MAE ≥ 5%	PAIR1313	5	12.0492
MixInfect	MAE ≥ 5%	PAIR1314	5	12.3528
MixInfect	MAE ≥ 5%	PAIR1315	5	29.7438
MixInfect	MAE ≥ 5%	PAIR1316	5	10.1358
MixInfect	MAE ≥ 5%	PAIR1317	5	30.416
MixInfect	MAE ≥ 5%	PAIR1318	5	12.0179
MixInfect	MAE ≥ 5%	PAIR1319	5	13.6298
MixInfect	MAE ≥ 5%	PAIR1320	5	11.2229
MixInfect	MAE ≥ 5%	PAIR1321	5	20.8817
MixInfect	MAE ≥ 5%	PAIR1322	5	11.5222
MixInfect	MAE ≥ 5%	PAIR1323	5	10.6361
MixInfect	MAE ≥ 5%	PAIR1324	5	15.3933
MixInfect	MAE ≥ 5%	PAIR1325	5	15.1314
MixInfect	MAE ≥ 5%	PAIR1326	5	11.7941
MixInfect	MAE ≥ 5%	PAIR1327	5	11.8057
MixInfect	MAE ≥ 5%	PAIR1328	5	11.2277
MixInfect	MAE ≥ 5%	PAIR1329	5	16.2918
MixInfect	MAE ≥ 5%	PAIR1330	5	18.5588
MixInfect	MAE ≥ 5%	PAIR1331	5	11.0047
MixInfect	MAE ≥ 5%	PAIR1333	5	24.6163
MixInfect	MAE ≥ 5%	PAIR1334	5	16.8601
MixInfect	MAE ≥ 5%	PAIR1335	5	19.9329
MixInfect	MAE ≥ 5%	PAIR1336	5	19.8768
MixInfect	MAE ≥ 5%	PAIR1337	5	16.7006
MixInfect	MAE ≥ 5%	PAIR1338	5	10.9273
MixInfect	MAE ≥ 5%	PAIR1339	5	17.8023
MixInfect	MAE ≥ 5%	PAIR1340	5	33.7202
MixInfect	MAE ≥ 5%	PAIR1341	5	10.9989
MixInfect	MAE ≥ 5%	PAIR1342	5	23.6501
MixInfect	MAE ≥ 5%	PAIR1343	5	16.5846
MixInfect	MAE ≥ 5%	PAIR1345	5	9.66975
MixInfect	MAE ≥ 5%	PAIR1346	5	19.6199
MixInfect	MAE ≥ 5%	PAIR1347	5	26.7303
MixInfect	MAE ≥ 5%	PAIR1348	5	10.9046
MixInfect	MAE ≥ 5%	PAIR1349	5	19.5969
MixInfect	MAE ≥ 5%	PAIR1350	5	16.0098
MixInfect	MAE ≥ 5%	PAIR1351	10	15.1
MixInfect	MAE ≥ 5%	PAIR1352	10	19.636
MixInfect	MAE ≥ 5%	PAIR1353	10	18.4434
MixInfect	MAE ≥ 5%	PAIR1354	10	19.3414
MixInfect	MAE ≥ 5%	PAIR1355	10	15.3805
MixInfect	MAE ≥ 5%	PAIR1356	10	18.5538
MixInfect	MAE ≥ 5%	PAIR1357	10	15.1519
MixInfect	MAE ≥ 5%	PAIR1358	10	16.4873
MixInfect	MAE ≥ 5%	PAIR1359	10	14.9234
MixInfect	MAE ≥ 5%	PAIR1360	10	16.9396
MixInfect	MAE ≥ 5%	PAIR1361	10	18.9852
MixInfect	MAE ≥ 5%	PAIR1362	10	22.5053
MixInfect	MAE ≥ 5%	PAIR1363	10	15.5639
MixInfect	MAE ≥ 5%	PAIR1364	10	18.3679
MixInfect	MAE ≥ 5%	PAIR1365	10	15.1285
MixInfect	MAE ≥ 5%	PAIR1366	10	16.742
MixInfect	MAE ≥ 5%	PAIR1367	10	14.7439
MixInfect	MAE ≥ 5%	PAIR1368	10	24.0556
MixInfect	MAE ≥ 5%	PAIR1369	10	14.472
MixInfect	MAE ≥ 5%	PAIR1370	10	14.3546
MixInfect	MAE ≥ 5%	PAIR1371	10	15.321
MixInfect	MAE ≥ 5%	PAIR1372	10	14.5172
MixInfect	MAE ≥ 5%	PAIR1373	10	15.254
MixInfect	MAE ≥ 5%	PAIR1374	10	21.0043
MixInfect	MAE ≥ 5%	PAIR1375	10	18.1923
MixInfect	MAE ≥ 5%	PAIR1376	10	15.066
MixInfect	MAE ≥ 5%	PAIR1377	10	20.6005
MixInfect	MAE ≥ 5%	PAIR1378	10	17.4533
MixInfect	MAE ≥ 5%	PAIR1379	10	12.4665
MixInfect	MAE ≥ 5%	PAIR1380	10	15.6664
MixInfect	MAE ≥ 5%	PAIR1381	10	16.3792
MixInfect	MAE ≥ 5%	PAIR1382	10	14.4147
MixInfect	MAE ≥ 5%	PAIR1383	10	16.1201
MixInfect	MAE ≥ 5%	PAIR1384	10	14.6102
MixInfect	MAE ≥ 5%	PAIR1385	10	14.7143
MixInfect	MAE ≥ 5%	PAIR1386	10	14.4835
MixInfect	MAE ≥ 5%	PAIR1387	10	18.926
MixInfect	MAE ≥ 5%	PAIR1388	10	16.6476
MixInfect	MAE ≥ 5%	PAIR1389	10	15.702
MixInfect	MAE ≥ 5%	PAIR1390	10	16.8037
MixInfect	MAE ≥ 5%	PAIR1391	10	14.2382
MixInfect	MAE ≥ 5%	PAIR1392	10	18.8076
MixInfect	MAE ≥ 5%	PAIR1393	10	16.9617
MixInfect	MAE ≥ 5%	PAIR1394	10	13.8864
MixInfect	MAE ≥ 5%	PAIR1395	10	15.6904
MixInfect	MAE ≥ 5%	PAIR1396	10	22.0491
MixInfect	MAE ≥ 5%	PAIR1397	10	16.0203
MixInfect	MAE ≥ 5%	PAIR1398	10	25.9807
MixInfect	MAE ≥ 5%	PAIR1399	10	16.9109
MixInfect	MAE ≥ 5%	PAIR1400	10	19.9718
MixInfect	MAE < 2%	PAIR1401	25	25.9949
MixInfect	MAE < 2%	PAIR1402	25	25.3806
MixInfect	MAE < 2%	PAIR1403	25	25.5983
MixInfect	MAE < 2%	PAIR1404	25	25.9085
MixInfect	MAE < 2%	PAIR1405	25	24.9219
MixInfect	MAE < 2%	PAIR1406	25	24.6588
MixInfect	MAE < 2%	PAIR1407	25	25.8704
MixInfect	MAE < 2%	PAIR1408	25	24.2596
MixInfect	MAE < 2%	PAIR1409	25	27.1368
MixInfect	MAE < 2%	PAIR1410	25	25.6572
MixInfect	MAE < 2%	PAIR1411	25	23.6575
MixInfect	MAE < 2%	PAIR1412	25	25.5021
MixInfect	MAE < 2%	PAIR1413	25	26.7707
MixInfect	MAE < 2%	PAIR1414	25	23.3269
MixInfect	MAE < 2%	PAIR1415	25	25.0038
MixInfect	MAE < 2%	PAIR1416	25	25.0339
MixInfect	MAE < 2%	PAIR1417	25	23.7874
MixInfect	MAE < 2%	PAIR1418	25	25.7221
MixInfect	MAE < 2%	PAIR1419	25	25.7176
MixInfect	MAE < 2%	PAIR1420	25	25.3433
MixInfect	MAE < 2%	PAIR1421	25	26.2453
MixInfect	MAE < 2%	PAIR1422	25	28.676
MixInfect	MAE < 2%	PAIR1423	25	27.2268
MixInfect	MAE < 2%	PAIR1424	25	25.5668
MixInfect	MAE < 2%	PAIR1425	25	29.5506
MixInfect	MAE < 2%	PAIR1426	25	25.5423
MixInfect	MAE < 2%	PAIR1427	25	24.9576
MixInfect	MAE < 2%	PAIR1428	25	23.3068
MixInfect	MAE < 2%	PAIR1429	25	25.2061
MixInfect	MAE < 2%	PAIR1430	25	26.6335
MixInfect	MAE < 2%	PAIR1431	25	24.1641
MixInfect	MAE < 2%	PAIR1432	25	24.3908
MixInfect	MAE < 2%	PAIR1433	25	24.684
MixInfect	MAE < 2%	PAIR1434	25	25.67
MixInfect	MAE < 2%	PAIR1435	25	24.8587
MixInfect	MAE < 2%	PAIR1436	25	25.6245
MixInfect	MAE < 2%	PAIR1437	25	25.7573
MixInfect	MAE < 2%	PAIR1438	25	28.6128
MixInfect	MAE < 2%	PAIR1439	25	23.5844
MixInfect	MAE < 2%	PAIR1440	25	27.0088
MixInfect	MAE < 2%	PAIR1441	25	24.6241
MixInfect	MAE < 2%	PAIR1442	25	22.9089
MixInfect	MAE < 2%	PAIR1443	25	22.3683
MixInfect	MAE < 2%	PAIR1444	25	25.1626
MixInfect	MAE < 2%	PAIR1445	25	25.5824
MixInfect	MAE < 2%	PAIR1446	25	24.6422
MixInfect	MAE < 2%	PAIR1447	25	28.1258
MixInfect	MAE < 2%	PAIR1448	25	24.9952
MixInfect	MAE < 2%	PAIR1449	25	25.3654
MixInfect	MAE < 2%	PAIR1450	25	25.5209
MixInfect	MAE < 2%	PAIR1451	50	50
MixInfect	MAE < 2%	PAIR1452	50	50
MixInfect	MAE < 2%	PAIR1453	50	50
MixInfect	MAE < 2%	PAIR1454	50	50
MixInfect	MAE < 2%	PAIR1455	50	50
MixInfect	MAE < 2%	PAIR1456	50	50
MixInfect	MAE < 2%	PAIR1457	50	49.9995
MixInfect	MAE < 2%	PAIR1458	50	50
MixInfect	MAE < 2%	PAIR1459	50	49.9999
MixInfect	MAE < 2%	PAIR1460	50	50
MixInfect	MAE < 2%	PAIR1461	50	50
MixInfect	MAE < 2%	PAIR1462	50	50
MixInfect	MAE < 2%	PAIR1463	50	50
MixInfect	MAE < 2%	PAIR1464	50	50
MixInfect	MAE < 2%	PAIR1465	50	42.5263
MixInfect	MAE < 2%	PAIR1466	50	50
MixInfect	MAE < 2%	PAIR1467	50	50
MixInfect	MAE < 2%	PAIR1468	50	50
MixInfect	MAE < 2%	PAIR1469	50	45.8535
MixInfect	MAE < 2%	PAIR1470	50	50
MixInfect	MAE < 2%	PAIR1471	50	35.2867
MixInfect	MAE < 2%	PAIR1472	50	50
MixInfect	MAE < 2%	PAIR1473	50	50
MixInfect	MAE < 2%	PAIR1474	50	50
MixInfect	MAE < 2%	PAIR1475	50	50
MixInfect	MAE < 2%	PAIR1476	50	50
MixInfect	MAE < 2%	PAIR1477	50	50
MixInfect	MAE < 2%	PAIR1478	50	43.4179
MixInfect	MAE < 2%	PAIR1479	50	50
MixInfect	MAE < 2%	PAIR1480	50	50
MixInfect	MAE < 2%	PAIR1481	50	50
MixInfect	MAE < 2%	PAIR1482	50	50
MixInfect	MAE < 2%	PAIR1483	50	50
MixInfect	MAE < 2%	PAIR1484	50	50
MixInfect	MAE < 2%	PAIR1485	50	50
MixInfect	MAE < 2%	PAIR1486	50	50
MixInfect	MAE < 2%	PAIR1487	50	50
MixInfect	MAE < 2%	PAIR1488	50	50
MixInfect	MAE < 2%	PAIR1489	50	50
MixInfect	MAE < 2%	PAIR1490	50	50
MixInfect	MAE < 2%	PAIR1491	50	50
MixInfect	MAE < 2%	PAIR1492	50	50
MixInfect	MAE < 2%	PAIR1494	50	50
MixInfect	MAE < 2%	PAIR1495	50	50
MixInfect	MAE < 2%	PAIR1496	50	50
MixInfect	MAE < 2%	PAIR1497	50	50
MixInfect	MAE < 2%	PAIR1498	50	50
MixInfect	MAE < 2%	PAIR1499	50	50
MixInfect	MAE < 2%	PAIR1500	50	50
SplitStrains	MAE ≥ 5%	PAIR0037	1	12
SplitStrains	MAE ≥ 5%	PAIR0040	1	13
SplitStrains	MAE ≥ 5%	PAIR0050	1	13
SplitStrains	MAE ≥ 5%	PAIR0077	2.5	12
SplitStrains	MAE ≥ 5%	PAIR0148	5	13
SplitStrains	MAE < 5%	PAIR0151	10	15
SplitStrains	MAE < 5%	PAIR0152	10	17
SplitStrains	MAE < 5%	PAIR0154	10	16
SplitStrains	MAE < 5%	PAIR0156	10	16
SplitStrains	MAE < 5%	PAIR0159	10	14
SplitStrains	MAE < 5%	PAIR0160	10	15
SplitStrains	MAE < 5%	PAIR0161	10	16
SplitStrains	MAE < 5%	PAIR0162	10	16
SplitStrains	MAE < 5%	PAIR0166	10	15
SplitStrains	MAE < 5%	PAIR0167	10	15
SplitStrains	MAE < 5%	PAIR0169	10	16
SplitStrains	MAE < 5%	PAIR0170	10	16
SplitStrains	MAE < 5%	PAIR0171	10	16
SplitStrains	MAE < 5%	PAIR0172	10	15
SplitStrains	MAE < 5%	PAIR0174	10	15
SplitStrains	MAE < 5%	PAIR0175	10	16
SplitStrains	MAE < 5%	PAIR0178	10	17
SplitStrains	MAE < 5%	PAIR0179	10	17
SplitStrains	MAE < 5%	PAIR0182	10	16
SplitStrains	MAE < 5%	PAIR0185	10	18
SplitStrains	MAE < 5%	PAIR0186	10	17
SplitStrains	MAE < 5%	PAIR0187	10	15
SplitStrains	MAE < 5%	PAIR0191	10	17
SplitStrains	MAE < 5%	PAIR0196	10	16
SplitStrains	MAE < 5%	PAIR0198	10	15
SplitStrains	MAE < 5%	PAIR0199	10	15
SplitStrains	MAE < 5%	PAIR0200	10	15
SplitStrains	MAE < 5%	PAIR0201	25	26
SplitStrains	MAE < 5%	PAIR0203	25	23
SplitStrains	MAE < 5%	PAIR0204	25	28
SplitStrains	MAE < 5%	PAIR0205	25	27
SplitStrains	MAE < 5%	PAIR0206	25	23
SplitStrains	MAE < 5%	PAIR0207	25	21
SplitStrains	MAE < 5%	PAIR0208	25	20
SplitStrains	MAE < 5%	PAIR0209	25	25
SplitStrains	MAE < 5%	PAIR0210	25	25
SplitStrains	MAE < 5%	PAIR0211	25	23
SplitStrains	MAE < 5%	PAIR0212	25	26
SplitStrains	MAE < 5%	PAIR0213	25	23
SplitStrains	MAE < 5%	PAIR0214	25	26
SplitStrains	MAE < 5%	PAIR0215	25	23
SplitStrains	MAE < 5%	PAIR0216	25	25
SplitStrains	MAE < 5%	PAIR0217	25	25
SplitStrains	MAE < 5%	PAIR0218	25	24
SplitStrains	MAE < 5%	PAIR0219	25	21
SplitStrains	MAE < 5%	PAIR0220	25	20
SplitStrains	MAE < 5%	PAIR0221	25	28
SplitStrains	MAE < 5%	PAIR0222	25	20
SplitStrains	MAE < 5%	PAIR0223	25	24
SplitStrains	MAE < 5%	PAIR0224	25	32
SplitStrains	MAE < 5%	PAIR0225	25	26
SplitStrains	MAE < 5%	PAIR0226	25	26
SplitStrains	MAE < 5%	PAIR0227	25	26
SplitStrains	MAE < 5%	PAIR0228	25	24
SplitStrains	MAE < 5%	PAIR0229	25	21
SplitStrains	MAE < 5%	PAIR0230	25	24
SplitStrains	MAE < 5%	PAIR0231	25	22
SplitStrains	MAE < 5%	PAIR0232	25	26
SplitStrains	MAE < 5%	PAIR0233	25	26
SplitStrains	MAE < 5%	PAIR0234	25	22
SplitStrains	MAE < 5%	PAIR0235	25	25
SplitStrains	MAE < 5%	PAIR0236	25	22
SplitStrains	MAE < 5%	PAIR0237	25	24
SplitStrains	MAE < 5%	PAIR0238	25	26
SplitStrains	MAE < 5%	PAIR0239	25	28
SplitStrains	MAE < 5%	PAIR0240	25	23
SplitStrains	MAE < 5%	PAIR0241	25	24
SplitStrains	MAE < 5%	PAIR0242	25	19
SplitStrains	MAE < 5%	PAIR0243	25	24
SplitStrains	MAE < 5%	PAIR0244	25	21
SplitStrains	MAE < 5%	PAIR0245	25	23
SplitStrains	MAE < 5%	PAIR0246	25	18
SplitStrains	MAE < 5%	PAIR0247	25	23
SplitStrains	MAE < 5%	PAIR0248	25	19
SplitStrains	MAE < 5%	PAIR0249	25	25
SplitStrains	MAE < 5%	PAIR0250	25	21
SplitStrains	MAE ≥ 5%	PAIR0251	50	37
SplitStrains	MAE ≥ 5%	PAIR0252	50	48
SplitStrains	MAE ≥ 5%	PAIR0253	50	35
SplitStrains	MAE ≥ 5%	PAIR0254	50	35
SplitStrains	MAE ≥ 5%	PAIR0255	50	38
SplitStrains	MAE ≥ 5%	PAIR0256	50	46
SplitStrains	MAE ≥ 5%	PAIR0257	50	44
SplitStrains	MAE ≥ 5%	PAIR0258	50	29
SplitStrains	MAE ≥ 5%	PAIR0259	50	47
SplitStrains	MAE ≥ 5%	PAIR0260	50	46
SplitStrains	MAE ≥ 5%	PAIR0261	50	48
SplitStrains	MAE ≥ 5%	PAIR0262	50	25
SplitStrains	MAE ≥ 5%	PAIR0263	50	13
SplitStrains	MAE ≥ 5%	PAIR0264	50	28
SplitStrains	MAE ≥ 5%	PAIR0265	50	47
SplitStrains	MAE ≥ 5%	PAIR0266	50	47
SplitStrains	MAE ≥ 5%	PAIR0267	50	47
SplitStrains	MAE ≥ 5%	PAIR0268	50	47
SplitStrains	MAE ≥ 5%	PAIR0269	50	47
SplitStrains	MAE ≥ 5%	PAIR0270	50	24
SplitStrains	MAE ≥ 5%	PAIR0271	50	30
SplitStrains	MAE ≥ 5%	PAIR0272	50	47
SplitStrains	MAE ≥ 5%	PAIR0273	50	47
SplitStrains	MAE ≥ 5%	PAIR0274	50	13
SplitStrains	MAE ≥ 5%	PAIR0275	50	28
SplitStrains	MAE ≥ 5%	PAIR0276	50	13
SplitStrains	MAE ≥ 5%	PAIR0277	50	35
SplitStrains	MAE ≥ 5%	PAIR0278	50	39
SplitStrains	MAE ≥ 5%	PAIR0279	50	36
SplitStrains	MAE ≥ 5%	PAIR0280	50	46
SplitStrains	MAE ≥ 5%	PAIR0281	50	45
SplitStrains	MAE ≥ 5%	PAIR0282	50	48
SplitStrains	MAE ≥ 5%	PAIR0283	50	46
SplitStrains	MAE ≥ 5%	PAIR0284	50	37
SplitStrains	MAE ≥ 5%	PAIR0285	50	29
SplitStrains	MAE ≥ 5%	PAIR0286	50	36
SplitStrains	MAE ≥ 5%	PAIR0287	50	46
SplitStrains	MAE ≥ 5%	PAIR0288	50	47
SplitStrains	MAE ≥ 5%	PAIR0289	50	34
SplitStrains	MAE ≥ 5%	PAIR0290	50	28
SplitStrains	MAE ≥ 5%	PAIR0291	50	37
SplitStrains	MAE ≥ 5%	PAIR0292	50	28
SplitStrains	MAE ≥ 5%	PAIR0293	50	46
SplitStrains	MAE ≥ 5%	PAIR0294	50	12
SplitStrains	MAE ≥ 5%	PAIR0295	50	32
SplitStrains	MAE ≥ 5%	PAIR0296	50	12
SplitStrains	MAE ≥ 5%	PAIR0297	50	39
SplitStrains	MAE ≥ 5%	PAIR0298	50	12
SplitStrains	MAE ≥ 5%	PAIR0299	50	47
SplitStrains	MAE ≥ 5%	PAIR0300	50	28
SplitStrains	MAE < 5%	PAIR0451	10	14
SplitStrains	MAE < 5%	PAIR0452	10	17
SplitStrains	MAE < 5%	PAIR0453	10	14
SplitStrains	MAE < 5%	PAIR0454	10	15
SplitStrains	MAE < 5%	PAIR0455	10	15
SplitStrains	MAE < 5%	PAIR0456	10	16
SplitStrains	MAE < 5%	PAIR0460	10	15
SplitStrains	MAE < 5%	PAIR0461	10	15
SplitStrains	MAE < 5%	PAIR0462	10	14
SplitStrains	MAE < 5%	PAIR0463	10	15
SplitStrains	MAE < 5%	PAIR0464	10	14
SplitStrains	MAE < 5%	PAIR0465	10	15
SplitStrains	MAE < 5%	PAIR0466	10	15
SplitStrains	MAE < 5%	PAIR0467	10	15
SplitStrains	MAE < 5%	PAIR0469	10	15
SplitStrains	MAE < 5%	PAIR0470	10	17
SplitStrains	MAE < 5%	PAIR0471	10	19
SplitStrains	MAE < 5%	PAIR0472	10	15
SplitStrains	MAE < 5%	PAIR0473	10	19
SplitStrains	MAE < 5%	PAIR0474	10	13
SplitStrains	MAE < 5%	PAIR0475	10	14
SplitStrains	MAE < 5%	PAIR0476	10	14
SplitStrains	MAE < 5%	PAIR0477	10	14
SplitStrains	MAE < 5%	PAIR0478	10	14
SplitStrains	MAE < 5%	PAIR0480	10	17
SplitStrains	MAE < 5%	PAIR0482	10	14
SplitStrains	MAE < 5%	PAIR0483	10	15
SplitStrains	MAE < 5%	PAIR0484	10	15
SplitStrains	MAE < 5%	PAIR0485	10	16
SplitStrains	MAE < 5%	PAIR0486	10	16
SplitStrains	MAE < 5%	PAIR0487	10	15
SplitStrains	MAE < 5%	PAIR0488	10	15
SplitStrains	MAE < 5%	PAIR0489	10	16
SplitStrains	MAE < 5%	PAIR0490	10	14
SplitStrains	MAE < 5%	PAIR0492	10	14
SplitStrains	MAE < 5%	PAIR0493	10	15
SplitStrains	MAE < 5%	PAIR0494	10	14
SplitStrains	MAE < 5%	PAIR0495	10	15
SplitStrains	MAE < 5%	PAIR0497	10	14
SplitStrains	MAE < 5%	PAIR0499	10	16
SplitStrains	MAE < 5%	PAIR0500	10	15
SplitStrains	MAE < 5%	PAIR0501	25	24
SplitStrains	MAE < 5%	PAIR0502	25	27
SplitStrains	MAE < 5%	PAIR0503	25	26
SplitStrains	MAE < 5%	PAIR0504	25	27
SplitStrains	MAE < 5%	PAIR0505	25	27
SplitStrains	MAE < 5%	PAIR0506	25	25
SplitStrains	MAE < 5%	PAIR0507	25	34
SplitStrains	MAE < 5%	PAIR0508	25	28
SplitStrains	MAE < 5%	PAIR0509	25	23
SplitStrains	MAE < 5%	PAIR0510	25	24
SplitStrains	MAE < 5%	PAIR0511	25	30
SplitStrains	MAE < 5%	PAIR0512	25	29
SplitStrains	MAE < 5%	PAIR0513	25	27
SplitStrains	MAE < 5%	PAIR0514	25	25
SplitStrains	MAE < 5%	PAIR0515	25	28
SplitStrains	MAE < 5%	PAIR0516	25	24
SplitStrains	MAE < 5%	PAIR0517	25	22
SplitStrains	MAE < 5%	PAIR0518	25	33
SplitStrains	MAE < 5%	PAIR0519	25	26
SplitStrains	MAE < 5%	PAIR0520	25	28
SplitStrains	MAE < 5%	PAIR0521	25	33
SplitStrains	MAE < 5%	PAIR0522	25	27
SplitStrains	MAE < 5%	PAIR0523	25	23
SplitStrains	MAE < 5%	PAIR0524	25	26
SplitStrains	MAE < 5%	PAIR0525	25	27
SplitStrains	MAE < 5%	PAIR0526	25	20
SplitStrains	MAE < 5%	PAIR0527	25	25
SplitStrains	MAE < 5%	PAIR0528	25	25
SplitStrains	MAE < 5%	PAIR0529	25	29
SplitStrains	MAE < 5%	PAIR0530	25	25
SplitStrains	MAE < 5%	PAIR0531	25	26
SplitStrains	MAE < 5%	PAIR0532	25	25
SplitStrains	MAE < 5%	PAIR0533	25	25
SplitStrains	MAE < 5%	PAIR0534	25	26
SplitStrains	MAE < 5%	PAIR0535	25	26
SplitStrains	MAE < 5%	PAIR0536	25	26
SplitStrains	MAE < 5%	PAIR0537	25	27
SplitStrains	MAE < 5%	PAIR0538	25	23
SplitStrains	MAE < 5%	PAIR0539	25	25
SplitStrains	MAE < 5%	PAIR0540	25	26
SplitStrains	MAE < 5%	PAIR0541	25	26
SplitStrains	MAE < 5%	PAIR0542	25	24
SplitStrains	MAE < 5%	PAIR0543	25	24
SplitStrains	MAE < 5%	PAIR0544	25	24
SplitStrains	MAE < 5%	PAIR0545	25	25
SplitStrains	MAE < 5%	PAIR0546	25	26
SplitStrains	MAE < 5%	PAIR0547	25	21
SplitStrains	MAE < 5%	PAIR0548	25	24
SplitStrains	MAE < 5%	PAIR0549	25	27
SplitStrains	MAE < 5%	PAIR0550	25	24
SplitStrains	MAE ≥ 5%	PAIR0551	50	44
SplitStrains	MAE ≥ 5%	PAIR0552	50	45
SplitStrains	MAE ≥ 5%	PAIR0553	50	45
SplitStrains	MAE ≥ 5%	PAIR0554	50	46
SplitStrains	MAE ≥ 5%	PAIR0555	50	48
SplitStrains	MAE ≥ 5%	PAIR0556	50	45
SplitStrains	MAE ≥ 5%	PAIR0557	50	46
SplitStrains	MAE ≥ 5%	PAIR0558	50	44
SplitStrains	MAE ≥ 5%	PAIR0559	50	46
SplitStrains	MAE ≥ 5%	PAIR0560	50	46
SplitStrains	MAE ≥ 5%	PAIR0561	50	45
SplitStrains	MAE ≥ 5%	PAIR0562	50	46
SplitStrains	MAE ≥ 5%	PAIR0563	50	45
SplitStrains	MAE ≥ 5%	PAIR0564	50	39
SplitStrains	MAE ≥ 5%	PAIR0565	50	39
SplitStrains	MAE ≥ 5%	PAIR0566	50	45
SplitStrains	MAE ≥ 5%	PAIR0567	50	45
SplitStrains	MAE ≥ 5%	PAIR0568	50	44
SplitStrains	MAE ≥ 5%	PAIR0569	50	44
SplitStrains	MAE ≥ 5%	PAIR0570	50	43
SplitStrains	MAE ≥ 5%	PAIR0571	50	46
SplitStrains	MAE ≥ 5%	PAIR0572	50	47
SplitStrains	MAE ≥ 5%	PAIR0573	50	41
SplitStrains	MAE ≥ 5%	PAIR0574	50	45
SplitStrains	MAE ≥ 5%	PAIR0575	50	35
SplitStrains	MAE ≥ 5%	PAIR0576	50	45
SplitStrains	MAE ≥ 5%	PAIR0577	50	44
SplitStrains	MAE ≥ 5%	PAIR0578	50	42
SplitStrains	MAE ≥ 5%	PAIR0579	50	46
SplitStrains	MAE ≥ 5%	PAIR0580	50	45
SplitStrains	MAE ≥ 5%	PAIR0581	50	44
SplitStrains	MAE ≥ 5%	PAIR0582	50	42
SplitStrains	MAE ≥ 5%	PAIR0583	50	45
SplitStrains	MAE ≥ 5%	PAIR0584	50	44
SplitStrains	MAE ≥ 5%	PAIR0585	50	50
SplitStrains	MAE ≥ 5%	PAIR0586	50	45
SplitStrains	MAE ≥ 5%	PAIR0587	50	45
SplitStrains	MAE ≥ 5%	PAIR0588	50	46
SplitStrains	MAE ≥ 5%	PAIR0589	50	45
SplitStrains	MAE ≥ 5%	PAIR0590	50	46
SplitStrains	MAE ≥ 5%	PAIR0591	50	46
SplitStrains	MAE ≥ 5%	PAIR0592	50	45
SplitStrains	MAE ≥ 5%	PAIR0593	50	47
SplitStrains	MAE ≥ 5%	PAIR0594	50	45
SplitStrains	MAE ≥ 5%	PAIR0595	50	45
SplitStrains	MAE ≥ 5%	PAIR0596	50	43
SplitStrains	MAE ≥ 5%	PAIR0597	50	44
SplitStrains	MAE ≥ 5%	PAIR0598	50	39
SplitStrains	MAE ≥ 5%	PAIR0599	50	46
SplitStrains	MAE ≥ 5%	PAIR0600	50	45
SplitStrains	MAE ≥ 5%	PAIR0706	5	16
SplitStrains	MAE < 5%	PAIR0751	10	15
SplitStrains	MAE < 5%	PAIR0752	10	14
SplitStrains	MAE < 5%	PAIR0753	10	13
SplitStrains	MAE < 5%	PAIR0754	10	15
SplitStrains	MAE < 5%	PAIR0755	10	14
SplitStrains	MAE < 5%	PAIR0756	10	15
SplitStrains	MAE < 5%	PAIR0758	10	14
SplitStrains	MAE < 5%	PAIR0759	10	15
SplitStrains	MAE < 5%	PAIR0760	10	14
SplitStrains	MAE < 5%	PAIR0761	10	14
SplitStrains	MAE < 5%	PAIR0762	10	16
SplitStrains	MAE < 5%	PAIR0763	10	16
SplitStrains	MAE < 5%	PAIR0764	10	14
SplitStrains	MAE < 5%	PAIR0766	10	14
SplitStrains	MAE < 5%	PAIR0767	10	13
SplitStrains	MAE < 5%	PAIR0768	10	16
SplitStrains	MAE < 5%	PAIR0769	10	14
SplitStrains	MAE < 5%	PAIR0770	10	15
SplitStrains	MAE < 5%	PAIR0771	10	13
SplitStrains	MAE < 5%	PAIR0772	10	14
SplitStrains	MAE < 5%	PAIR0773	10	15
SplitStrains	MAE < 5%	PAIR0774	10	15
SplitStrains	MAE < 5%	PAIR0775	10	14
SplitStrains	MAE < 5%	PAIR0777	10	14
SplitStrains	MAE < 5%	PAIR0778	10	15
SplitStrains	MAE < 5%	PAIR0779	10	14
SplitStrains	MAE < 5%	PAIR0780	10	17
SplitStrains	MAE < 5%	PAIR0781	10	15
SplitStrains	MAE < 5%	PAIR0783	10	16
SplitStrains	MAE < 5%	PAIR0784	10	14
SplitStrains	MAE < 5%	PAIR0785	10	15
SplitStrains	MAE < 5%	PAIR0786	10	13
SplitStrains	MAE < 5%	PAIR0787	10	15
SplitStrains	MAE < 5%	PAIR0788	10	14
SplitStrains	MAE < 5%	PAIR0789	10	14
SplitStrains	MAE < 5%	PAIR0790	10	14
SplitStrains	MAE < 5%	PAIR0791	10	14
SplitStrains	MAE < 5%	PAIR0792	10	13
SplitStrains	MAE < 5%	PAIR0793	10	14
SplitStrains	MAE < 5%	PAIR0794	10	14
SplitStrains	MAE < 5%	PAIR0795	10	14
SplitStrains	MAE < 5%	PAIR0796	10	15
SplitStrains	MAE < 5%	PAIR0797	10	14
SplitStrains	MAE < 5%	PAIR0799	10	14
SplitStrains	MAE < 5%	PAIR0800	10	14
SplitStrains	MAE < 5%	PAIR0801	25	24
SplitStrains	MAE < 5%	PAIR0802	25	22
SplitStrains	MAE < 5%	PAIR0803	25	28
SplitStrains	MAE < 5%	PAIR0804	25	27
SplitStrains	MAE < 5%	PAIR0805	25	27
SplitStrains	MAE < 5%	PAIR0806	25	27
SplitStrains	MAE < 5%	PAIR0807	25	30
SplitStrains	MAE < 5%	PAIR0808	25	26
SplitStrains	MAE < 5%	PAIR0809	25	25
SplitStrains	MAE < 5%	PAIR0810	25	24
SplitStrains	MAE < 5%	PAIR0811	25	25
SplitStrains	MAE < 5%	PAIR0812	25	31
SplitStrains	MAE < 5%	PAIR0813	25	22
SplitStrains	MAE < 5%	PAIR0814	25	34
SplitStrains	MAE < 5%	PAIR0815	25	29
SplitStrains	MAE < 5%	PAIR0816	25	28
SplitStrains	MAE < 5%	PAIR0817	25	27
SplitStrains	MAE < 5%	PAIR0818	25	30
SplitStrains	MAE < 5%	PAIR0819	25	24
SplitStrains	MAE < 5%	PAIR0820	25	41
SplitStrains	MAE < 5%	PAIR0821	25	29
SplitStrains	MAE < 5%	PAIR0822	25	21
SplitStrains	MAE < 5%	PAIR0823	25	36
SplitStrains	MAE < 5%	PAIR0824	25	21
SplitStrains	MAE < 5%	PAIR0825	25	27
SplitStrains	MAE < 5%	PAIR0826	25	21
SplitStrains	MAE < 5%	PAIR0827	25	26
SplitStrains	MAE < 5%	PAIR0828	25	32
SplitStrains	MAE < 5%	PAIR0829	25	21
SplitStrains	MAE < 5%	PAIR0830	25	27
SplitStrains	MAE < 5%	PAIR0831	25	26
SplitStrains	MAE < 5%	PAIR0832	25	26
SplitStrains	MAE < 5%	PAIR0833	25	28
SplitStrains	MAE < 5%	PAIR0834	25	27
SplitStrains	MAE < 5%	PAIR0835	25	31
SplitStrains	MAE < 5%	PAIR0836	25	26
SplitStrains	MAE < 5%	PAIR0837	25	31
SplitStrains	MAE < 5%	PAIR0838	25	26
SplitStrains	MAE < 5%	PAIR0839	25	24
SplitStrains	MAE < 5%	PAIR0840	25	24
SplitStrains	MAE < 5%	PAIR0841	25	22
SplitStrains	MAE < 5%	PAIR0842	25	28
SplitStrains	MAE < 5%	PAIR0843	25	31
SplitStrains	MAE < 5%	PAIR0844	25	27
SplitStrains	MAE < 5%	PAIR0845	25	22
SplitStrains	MAE < 5%	PAIR0846	25	25
SplitStrains	MAE < 5%	PAIR0847	25	24
SplitStrains	MAE < 5%	PAIR0848	25	24
SplitStrains	MAE < 5%	PAIR0849	25	26
SplitStrains	MAE < 5%	PAIR0850	25	25
SplitStrains	MAE ≥ 5%	PAIR0852	50	44
SplitStrains	MAE ≥ 5%	PAIR0853	50	47
SplitStrains	MAE ≥ 5%	PAIR0854	50	46
SplitStrains	MAE ≥ 5%	PAIR0855	50	45
SplitStrains	MAE ≥ 5%	PAIR0856	50	32
SplitStrains	MAE ≥ 5%	PAIR0857	50	46
SplitStrains	MAE ≥ 5%	PAIR0858	50	46
SplitStrains	MAE ≥ 5%	PAIR0859	50	44
SplitStrains	MAE ≥ 5%	PAIR0860	50	37
SplitStrains	MAE ≥ 5%	PAIR0861	50	46
SplitStrains	MAE ≥ 5%	PAIR0862	50	46
SplitStrains	MAE ≥ 5%	PAIR0863	50	47
SplitStrains	MAE ≥ 5%	PAIR0864	50	48
SplitStrains	MAE ≥ 5%	PAIR0865	50	39
SplitStrains	MAE ≥ 5%	PAIR0866	50	47
SplitStrains	MAE ≥ 5%	PAIR0867	50	46
SplitStrains	MAE ≥ 5%	PAIR0868	50	46
SplitStrains	MAE ≥ 5%	PAIR0869	50	46
SplitStrains	MAE ≥ 5%	PAIR0870	50	46
SplitStrains	MAE ≥ 5%	PAIR0871	50	35
SplitStrains	MAE ≥ 5%	PAIR0872	50	46
SplitStrains	MAE ≥ 5%	PAIR0873	50	47
SplitStrains	MAE ≥ 5%	PAIR0874	50	47
SplitStrains	MAE ≥ 5%	PAIR0875	50	50
SplitStrains	MAE ≥ 5%	PAIR0876	50	45
SplitStrains	MAE ≥ 5%	PAIR0877	50	46
SplitStrains	MAE ≥ 5%	PAIR0878	50	47
SplitStrains	MAE ≥ 5%	PAIR0879	50	44
SplitStrains	MAE ≥ 5%	PAIR0880	50	46
SplitStrains	MAE ≥ 5%	PAIR0881	50	47
SplitStrains	MAE ≥ 5%	PAIR0882	50	45
SplitStrains	MAE ≥ 5%	PAIR0883	50	44
SplitStrains	MAE ≥ 5%	PAIR0884	50	38
SplitStrains	MAE ≥ 5%	PAIR0885	50	45
SplitStrains	MAE ≥ 5%	PAIR0886	50	46
SplitStrains	MAE ≥ 5%	PAIR0887	50	50
SplitStrains	MAE ≥ 5%	PAIR0888	50	46
SplitStrains	MAE ≥ 5%	PAIR0889	50	45
SplitStrains	MAE ≥ 5%	PAIR0890	50	45
SplitStrains	MAE ≥ 5%	PAIR0891	50	44
SplitStrains	MAE ≥ 5%	PAIR0892	50	44
SplitStrains	MAE ≥ 5%	PAIR0893	50	47
SplitStrains	MAE ≥ 5%	PAIR0894	50	44
SplitStrains	MAE ≥ 5%	PAIR0895	50	45
SplitStrains	MAE ≥ 5%	PAIR0896	50	47
SplitStrains	MAE ≥ 5%	PAIR0897	50	44
SplitStrains	MAE ≥ 5%	PAIR0898	50	44
SplitStrains	MAE ≥ 5%	PAIR0899	50	41
SplitStrains	MAE ≥ 5%	PAIR0900	50	45
SplitStrains	MAE ≥ 5%	PAIR1012	5	16
SplitStrains	MAE ≥ 5%	PAIR1024	5	13
SplitStrains	MAE ≥ 5%	PAIR1038	5	15
SplitStrains	MAE < 5%	PAIR1051	10	14
SplitStrains	MAE < 5%	PAIR1053	10	16
SplitStrains	MAE < 5%	PAIR1054	10	14
SplitStrains	MAE < 5%	PAIR1055	10	14
SplitStrains	MAE < 5%	PAIR1056	10	14
SplitStrains	MAE < 5%	PAIR1057	10	15
SplitStrains	MAE < 5%	PAIR1058	10	15
SplitStrains	MAE < 5%	PAIR1059	10	13
SplitStrains	MAE < 5%	PAIR1060	10	14
SplitStrains	MAE < 5%	PAIR1061	10	14
SplitStrains	MAE < 5%	PAIR1062	10	14
SplitStrains	MAE < 5%	PAIR1063	10	14
SplitStrains	MAE < 5%	PAIR1064	10	15
SplitStrains	MAE < 5%	PAIR1065	10	14
SplitStrains	MAE < 5%	PAIR1066	10	15
SplitStrains	MAE < 5%	PAIR1067	10	15
SplitStrains	MAE < 5%	PAIR1068	10	15
SplitStrains	MAE < 5%	PAIR1070	10	15
SplitStrains	MAE < 5%	PAIR1071	10	15
SplitStrains	MAE < 5%	PAIR1072	10	14
SplitStrains	MAE < 5%	PAIR1073	10	13
SplitStrains	MAE < 5%	PAIR1074	10	14
SplitStrains	MAE < 5%	PAIR1076	10	14
SplitStrains	MAE < 5%	PAIR1077	10	16
SplitStrains	MAE < 5%	PAIR1078	10	14
SplitStrains	MAE < 5%	PAIR1079	10	15
SplitStrains	MAE < 5%	PAIR1080	10	16
SplitStrains	MAE < 5%	PAIR1081	10	15
SplitStrains	MAE < 5%	PAIR1083	10	17
SplitStrains	MAE < 5%	PAIR1084	10	17
SplitStrains	MAE < 5%	PAIR1085	10	15
SplitStrains	MAE < 5%	PAIR1086	10	15
SplitStrains	MAE < 5%	PAIR1089	10	13
SplitStrains	MAE < 5%	PAIR1091	10	13
SplitStrains	MAE < 5%	PAIR1092	10	13
SplitStrains	MAE < 5%	PAIR1094	10	14
SplitStrains	MAE < 5%	PAIR1095	10	14
SplitStrains	MAE < 5%	PAIR1097	10	13
SplitStrains	MAE < 5%	PAIR1098	10	15
SplitStrains	MAE < 5%	PAIR1099	10	13
SplitStrains	MAE < 5%	PAIR1100	10	13
SplitStrains	MAE < 5%	PAIR1101	25	20
SplitStrains	MAE < 5%	PAIR1102	25	24
SplitStrains	MAE < 5%	PAIR1103	25	18
SplitStrains	MAE < 5%	PAIR1104	25	29
SplitStrains	MAE < 5%	PAIR1105	25	29
SplitStrains	MAE < 5%	PAIR1106	25	30
SplitStrains	MAE < 5%	PAIR1107	25	23
SplitStrains	MAE < 5%	PAIR1108	25	26
SplitStrains	MAE < 5%	PAIR1109	25	27
SplitStrains	MAE < 5%	PAIR1110	25	30
SplitStrains	MAE < 5%	PAIR1111	25	28
SplitStrains	MAE < 5%	PAIR1112	25	25
SplitStrains	MAE < 5%	PAIR1113	25	27
SplitStrains	MAE < 5%	PAIR1114	25	25
SplitStrains	MAE < 5%	PAIR1115	25	15
SplitStrains	MAE < 5%	PAIR1116	25	23
SplitStrains	MAE < 5%	PAIR1117	25	26
SplitStrains	MAE < 5%	PAIR1118	25	26
SplitStrains	MAE < 5%	PAIR1119	25	22
SplitStrains	MAE < 5%	PAIR1120	25	30
SplitStrains	MAE < 5%	PAIR1121	25	25
SplitStrains	MAE < 5%	PAIR1122	25	27
SplitStrains	MAE < 5%	PAIR1123	25	28
SplitStrains	MAE < 5%	PAIR1124	25	25
SplitStrains	MAE < 5%	PAIR1125	25	26
SplitStrains	MAE < 5%	PAIR1126	25	26
SplitStrains	MAE < 5%	PAIR1127	25	29
SplitStrains	MAE < 5%	PAIR1128	25	24
SplitStrains	MAE < 5%	PAIR1129	25	17
SplitStrains	MAE < 5%	PAIR1130	25	24
SplitStrains	MAE < 5%	PAIR1131	25	26
SplitStrains	MAE < 5%	PAIR1132	25	22
SplitStrains	MAE < 5%	PAIR1133	25	29
SplitStrains	MAE < 5%	PAIR1134	25	23
SplitStrains	MAE < 5%	PAIR1135	25	25
SplitStrains	MAE < 5%	PAIR1136	25	16
SplitStrains	MAE < 5%	PAIR1137	25	25
SplitStrains	MAE < 5%	PAIR1138	25	26
SplitStrains	MAE < 5%	PAIR1139	25	29
SplitStrains	MAE < 5%	PAIR1140	25	28
SplitStrains	MAE < 5%	PAIR1141	25	26
SplitStrains	MAE < 5%	PAIR1142	25	27
SplitStrains	MAE < 5%	PAIR1143	25	27
SplitStrains	MAE < 5%	PAIR1144	25	15
SplitStrains	MAE < 5%	PAIR1145	25	22
SplitStrains	MAE < 5%	PAIR1146	25	21
SplitStrains	MAE < 5%	PAIR1147	25	23
SplitStrains	MAE < 5%	PAIR1148	25	21
SplitStrains	MAE < 5%	PAIR1149	25	24
SplitStrains	MAE < 5%	PAIR1150	25	24
SplitStrains	MAE ≥ 5%	PAIR1151	50	45
SplitStrains	MAE ≥ 5%	PAIR1152	50	46
SplitStrains	MAE ≥ 5%	PAIR1153	50	46
SplitStrains	MAE ≥ 5%	PAIR1154	50	47
SplitStrains	MAE ≥ 5%	PAIR1155	50	47
SplitStrains	MAE ≥ 5%	PAIR1156	50	46
SplitStrains	MAE ≥ 5%	PAIR1157	50	47
SplitStrains	MAE ≥ 5%	PAIR1158	50	50
SplitStrains	MAE ≥ 5%	PAIR1159	50	46
SplitStrains	MAE ≥ 5%	PAIR1160	50	49
SplitStrains	MAE ≥ 5%	PAIR1161	50	46
SplitStrains	MAE ≥ 5%	PAIR1162	50	49
SplitStrains	MAE ≥ 5%	PAIR1163	50	46
SplitStrains	MAE ≥ 5%	PAIR1164	50	46
SplitStrains	MAE ≥ 5%	PAIR1165	50	46
SplitStrains	MAE ≥ 5%	PAIR1166	50	47
SplitStrains	MAE ≥ 5%	PAIR1167	50	47
SplitStrains	MAE ≥ 5%	PAIR1168	50	46
SplitStrains	MAE ≥ 5%	PAIR1169	50	43
SplitStrains	MAE ≥ 5%	PAIR1170	50	36
SplitStrains	MAE ≥ 5%	PAIR1171	50	45
SplitStrains	MAE ≥ 5%	PAIR1172	50	38
SplitStrains	MAE ≥ 5%	PAIR1173	50	44
SplitStrains	MAE ≥ 5%	PAIR1174	50	41
SplitStrains	MAE ≥ 5%	PAIR1175	50	33
SplitStrains	MAE ≥ 5%	PAIR1176	50	45
SplitStrains	MAE ≥ 5%	PAIR1177	50	48
SplitStrains	MAE ≥ 5%	PAIR1178	50	48
SplitStrains	MAE ≥ 5%	PAIR1179	50	39
SplitStrains	MAE ≥ 5%	PAIR1180	50	48
SplitStrains	MAE ≥ 5%	PAIR1181	50	46
SplitStrains	MAE ≥ 5%	PAIR1182	50	45
SplitStrains	MAE ≥ 5%	PAIR1183	50	45
SplitStrains	MAE ≥ 5%	PAIR1184	50	37
SplitStrains	MAE ≥ 5%	PAIR1185	50	44
SplitStrains	MAE ≥ 5%	PAIR1186	50	43
SplitStrains	MAE ≥ 5%	PAIR1187	50	46
SplitStrains	MAE ≥ 5%	PAIR1188	50	33
SplitStrains	MAE ≥ 5%	PAIR1189	50	40
SplitStrains	MAE ≥ 5%	PAIR1190	50	45
SplitStrains	MAE ≥ 5%	PAIR1191	50	46
SplitStrains	MAE ≥ 5%	PAIR1192	50	44
SplitStrains	MAE ≥ 5%	PAIR1193	50	50
SplitStrains	MAE ≥ 5%	PAIR1194	50	46
SplitStrains	MAE ≥ 5%	PAIR1195	50	47
SplitStrains	MAE ≥ 5%	PAIR1196	50	46
SplitStrains	MAE ≥ 5%	PAIR1197	50	50
SplitStrains	MAE ≥ 5%	PAIR1198	50	44
SplitStrains	MAE ≥ 5%	PAIR1199	50	44
SplitStrains	MAE ≥ 5%	PAIR1200	50	46
SplitStrains	MAE ≥ 5%	PAIR1301	5	12
SplitStrains	MAE ≥ 5%	PAIR1304	5	12
SplitStrains	MAE ≥ 5%	PAIR1309	5	15
SplitStrains	MAE ≥ 5%	PAIR1311	5	14
SplitStrains	MAE ≥ 5%	PAIR1312	5	12
SplitStrains	MAE ≥ 5%	PAIR1327	5	15
SplitStrains	MAE ≥ 5%	PAIR1334	5	12
SplitStrains	MAE < 5%	PAIR1351	10	15
SplitStrains	MAE < 5%	PAIR1353	10	14
SplitStrains	MAE < 5%	PAIR1354	10	15
SplitStrains	MAE < 5%	PAIR1355	10	13
SplitStrains	MAE < 5%	PAIR1357	10	13
SplitStrains	MAE < 5%	PAIR1358	10	14
SplitStrains	MAE < 5%	PAIR1359	10	14
SplitStrains	MAE < 5%	PAIR1360	10	16
SplitStrains	MAE < 5%	PAIR1361	10	14
SplitStrains	MAE < 5%	PAIR1362	10	13
SplitStrains	MAE < 5%	PAIR1363	10	13
SplitStrains	MAE < 5%	PAIR1364	10	14
SplitStrains	MAE < 5%	PAIR1365	10	13
SplitStrains	MAE < 5%	PAIR1366	10	14
SplitStrains	MAE < 5%	PAIR1367	10	14
SplitStrains	MAE < 5%	PAIR1368	10	21
SplitStrains	MAE < 5%	PAIR1369	10	14
SplitStrains	MAE < 5%	PAIR1370	10	13
SplitStrains	MAE < 5%	PAIR1371	10	16
SplitStrains	MAE < 5%	PAIR1372	10	13
SplitStrains	MAE < 5%	PAIR1373	10	15
SplitStrains	MAE < 5%	PAIR1374	10	13
SplitStrains	MAE < 5%	PAIR1375	10	14
SplitStrains	MAE < 5%	PAIR1376	10	14
SplitStrains	MAE < 5%	PAIR1377	10	16
SplitStrains	MAE < 5%	PAIR1378	10	13
SplitStrains	MAE < 5%	PAIR1380	10	14
SplitStrains	MAE < 5%	PAIR1381	10	15
SplitStrains	MAE < 5%	PAIR1382	10	14
SplitStrains	MAE < 5%	PAIR1383	10	15
SplitStrains	MAE < 5%	PAIR1384	10	13
SplitStrains	MAE < 5%	PAIR1385	10	13
SplitStrains	MAE < 5%	PAIR1386	10	14
SplitStrains	MAE < 5%	PAIR1387	10	14
SplitStrains	MAE < 5%	PAIR1388	10	13
SplitStrains	MAE < 5%	PAIR1389	10	14
SplitStrains	MAE < 5%	PAIR1390	10	15
SplitStrains	MAE < 5%	PAIR1391	10	14
SplitStrains	MAE < 5%	PAIR1392	10	14
SplitStrains	MAE < 5%	PAIR1393	10	17
SplitStrains	MAE < 5%	PAIR1394	10	13
SplitStrains	MAE < 5%	PAIR1395	10	12
SplitStrains	MAE < 5%	PAIR1397	10	14
SplitStrains	MAE < 5%	PAIR1398	10	14
SplitStrains	MAE < 5%	PAIR1399	10	13
SplitStrains	MAE < 5%	PAIR1400	10	14
SplitStrains	MAE < 5%	PAIR1401	25	25
SplitStrains	MAE < 5%	PAIR1402	25	24
SplitStrains	MAE < 5%	PAIR1403	25	26
SplitStrains	MAE < 5%	PAIR1404	25	25
SplitStrains	MAE < 5%	PAIR1405	25	24
SplitStrains	MAE < 5%	PAIR1406	25	27
SplitStrains	MAE < 5%	PAIR1407	25	26
SplitStrains	MAE < 5%	PAIR1408	25	26
SplitStrains	MAE < 5%	PAIR1409	25	29
SplitStrains	MAE < 5%	PAIR1410	25	27
SplitStrains	MAE < 5%	PAIR1411	25	25
SplitStrains	MAE < 5%	PAIR1412	25	27
SplitStrains	MAE < 5%	PAIR1413	25	26
SplitStrains	MAE < 5%	PAIR1414	25	22
SplitStrains	MAE < 5%	PAIR1415	25	26
SplitStrains	MAE < 5%	PAIR1416	25	26
SplitStrains	MAE < 5%	PAIR1417	25	18
SplitStrains	MAE < 5%	PAIR1418	25	27
SplitStrains	MAE < 5%	PAIR1419	25	24
SplitStrains	MAE < 5%	PAIR1420	25	29
SplitStrains	MAE < 5%	PAIR1421	25	27
SplitStrains	MAE < 5%	PAIR1422	25	31
SplitStrains	MAE < 5%	PAIR1423	25	32
SplitStrains	MAE < 5%	PAIR1424	25	27
SplitStrains	MAE < 5%	PAIR1425	25	28
SplitStrains	MAE < 5%	PAIR1426	25	27
SplitStrains	MAE < 5%	PAIR1427	25	25
SplitStrains	MAE < 5%	PAIR1428	25	18
SplitStrains	MAE < 5%	PAIR1429	25	25
SplitStrains	MAE < 5%	PAIR1430	25	25
SplitStrains	MAE < 5%	PAIR1431	25	21
SplitStrains	MAE < 5%	PAIR1432	25	23
SplitStrains	MAE < 5%	PAIR1433	25	24
SplitStrains	MAE < 5%	PAIR1434	25	27
SplitStrains	MAE < 5%	PAIR1435	25	25
SplitStrains	MAE < 5%	PAIR1436	25	25
SplitStrains	MAE < 5%	PAIR1437	25	27
SplitStrains	MAE < 5%	PAIR1438	25	34
SplitStrains	MAE < 5%	PAIR1439	25	15
SplitStrains	MAE < 5%	PAIR1440	25	29
SplitStrains	MAE < 5%	PAIR1441	25	26
SplitStrains	MAE < 5%	PAIR1442	25	16
SplitStrains	MAE < 5%	PAIR1443	25	25
SplitStrains	MAE < 5%	PAIR1444	25	28
SplitStrains	MAE < 5%	PAIR1445	25	26
SplitStrains	MAE < 5%	PAIR1446	25	24
SplitStrains	MAE < 5%	PAIR1447	25	29
SplitStrains	MAE < 5%	PAIR1448	25	22
SplitStrains	MAE < 5%	PAIR1449	25	24
SplitStrains	MAE < 5%	PAIR1450	25	25
SplitStrains	MAE ≥ 5%	PAIR1451	50	47
SplitStrains	MAE ≥ 5%	PAIR1452	50	46
SplitStrains	MAE ≥ 5%	PAIR1453	50	48
SplitStrains	MAE ≥ 5%	PAIR1454	50	46
SplitStrains	MAE ≥ 5%	PAIR1455	50	46
SplitStrains	MAE ≥ 5%	PAIR1456	50	48
SplitStrains	MAE ≥ 5%	PAIR1457	50	48
SplitStrains	MAE ≥ 5%	PAIR1458	50	48
SplitStrains	MAE ≥ 5%	PAIR1459	50	42
SplitStrains	MAE ≥ 5%	PAIR1460	50	47
SplitStrains	MAE ≥ 5%	PAIR1461	50	48
SplitStrains	MAE ≥ 5%	PAIR1462	50	48
SplitStrains	MAE ≥ 5%	PAIR1463	50	46
SplitStrains	MAE ≥ 5%	PAIR1464	50	43
SplitStrains	MAE ≥ 5%	PAIR1465	50	40
SplitStrains	MAE ≥ 5%	PAIR1466	50	48
SplitStrains	MAE ≥ 5%	PAIR1467	50	47
SplitStrains	MAE ≥ 5%	PAIR1468	50	47
SplitStrains	MAE ≥ 5%	PAIR1469	50	45
SplitStrains	MAE ≥ 5%	PAIR1470	50	48
SplitStrains	MAE ≥ 5%	PAIR1471	50	44
SplitStrains	MAE ≥ 5%	PAIR1472	50	46
SplitStrains	MAE ≥ 5%	PAIR1473	50	47
SplitStrains	MAE ≥ 5%	PAIR1474	50	40
SplitStrains	MAE ≥ 5%	PAIR1475	50	43
SplitStrains	MAE ≥ 5%	PAIR1476	50	47
SplitStrains	MAE ≥ 5%	PAIR1477	50	45
SplitStrains	MAE ≥ 5%	PAIR1478	50	50
SplitStrains	MAE ≥ 5%	PAIR1479	50	47
SplitStrains	MAE ≥ 5%	PAIR1480	50	19
SplitStrains	MAE ≥ 5%	PAIR1481	50	46
SplitStrains	MAE ≥ 5%	PAIR1482	50	46
SplitStrains	MAE ≥ 5%	PAIR1483	50	46
SplitStrains	MAE ≥ 5%	PAIR1484	50	35
SplitStrains	MAE ≥ 5%	PAIR1485	50	48
SplitStrains	MAE ≥ 5%	PAIR1486	50	48
SplitStrains	MAE ≥ 5%	PAIR1487	50	44
SplitStrains	MAE ≥ 5%	PAIR1488	50	48
SplitStrains	MAE ≥ 5%	PAIR1489	50	46
SplitStrains	MAE ≥ 5%	PAIR1490	50	45
SplitStrains	MAE ≥ 5%	PAIR1491	50	47
SplitStrains	MAE ≥ 5%	PAIR1492	50	47
SplitStrains	MAE ≥ 5%	PAIR1493	50	43
SplitStrains	MAE ≥ 5%	PAIR1494	50	44
SplitStrains	MAE ≥ 5%	PAIR1495	50	47
SplitStrains	MAE ≥ 5%	PAIR1496	50	47
SplitStrains	MAE ≥ 5%	PAIR1497	50	46
SplitStrains	MAE ≥ 5%	PAIR1498	50	47
SplitStrains	MAE ≥ 5%	PAIR1499	50	46
SplitStrains	MAE ≥ 5%	PAIR1500	50	43

### Sheet: Figure 1C Data
label	mix_n	mix_n_pred	percent
TBtypeR accuracy=0.94	1	1	99.6
TBtypeR accuracy=0.94	1	2	0.4
TBtypeR accuracy=0.94	2	1	6
TBtypeR accuracy=0.94	2	2	94
TBtypeR accuracy=0.94	3	1	0.4
TBtypeR accuracy=0.94	3	2	18.4
TBtypeR accuracy=0.94	3	3	81.2
Fastlin accuracy=0.87	1	1	100
Fastlin accuracy=0.87	2	1	15.6
Fastlin accuracy=0.87	2	2	84.4
Fastlin accuracy=0.87	3	1	4.8
Fastlin accuracy=0.87	3	2	35.6
Fastlin accuracy=0.87	3	3	59.6
TBProfiler accuracy=0.86	1	1	100
TBProfiler accuracy=0.86	2	1	22.8
TBProfiler accuracy=0.86	2	2	76.8
TBProfiler accuracy=0.86	2	3	0.4
TBProfiler accuracy=0.86	3	1	6
TBProfiler accuracy=0.86	3	2	35.6
TBProfiler accuracy=0.86	3	3	58.4
QuantTB accuracy=0.86	1	1	90
QuantTB accuracy=0.86	1	2	9.6
QuantTB accuracy=0.86	1	3	0.4
QuantTB accuracy=0.86	2	1	11.6
QuantTB accuracy=0.86	2	2	72
QuantTB accuracy=0.86	2	3	16.4
QuantTB accuracy=0.86	3	1	1.2
QuantTB accuracy=0.86	3	2	23.6
QuantTB accuracy=0.86	3	3	75.2
MixInfect accuracy=0.62	1	1	73.2
MixInfect accuracy=0.62	1	2	12
MixInfect accuracy=0.62	1	3	14.8
MixInfect accuracy=0.62	2	1	0.8
MixInfect accuracy=0.62	2	2	99.2
MixInfect accuracy=0.62	3	2	100
SplitStrains accuracy=0.67	1	1	100
SplitStrains accuracy=0.67	2	1	0.4
SplitStrains accuracy=0.67	2	2	99.6
SplitStrains accuracy=0.67	3	2	100

### Sheet: Figure 2A Data
Sample	Tool	MSF
DRR184953	TBtypeR only	2.34
ERR036217	TBtypeR only	1.37
ERR067630	TBtypeR only	5.2
ERR1034805	Both	46.76
ERR1034911	Both	46.96
ERR1035092	TBtypeR only	1.83
ERR1035182	TBtypeR only	6.55
ERR108428	TBtypeR only	3.15
ERR108495	TBtypeR only	3.53
ERR108512	Both	9.55
ERR1198996	TBtypeR only	5
ERR1199139	Both	11.08
ERR1213901	TBtypeR only	1.08
ERR1213903	TBtypeR only	2.46
ERR1213914	TBtypeR only	2.79
ERR1213917	TBtypeR only	1.5
ERR133824	TBtypeR only	4.23
ERR133936	TBtypeR only	4.44
ERR133952	TBtypeR only	1.34
ERR137202	TBtypeR only	6.31
ERR137241	TBtypeR only	1.6
ERR137269	TBtypeR only	1.78
ERR144604	TBtypeR only	2.69
ERR144605	TBtypeR only	2.14
ERR144618	Both	11.23
ERR144621	TBtypeR only	4.17
ERR144627	TBtypeR only	4.02
ERR158598	TBtypeR only	2.42
ERR158608	TBtypeR only	4.83
ERR161024	TBtypeR only	7.33
ERR161108	TBtypeR only	1.51
ERR161129	TBtypeR only	2.94
ERR161177	TBtypeR only	2.1
ERR1633792	Both	17.75
ERR1633859	TBtypeR only	39.76
ERR163949	TBtypeR only	1.95
ERR163978	TBtypeR only	1.07
ERR163979	TBtypeR only	1.27
ERR176546	TBtypeR only	1.53
ERR176610	TBtypeR only	3.35
ERR176628	TBtypeR only	3.31
ERR176638	TBtypeR only	1.67
ERR176648	TBtypeR only	2.6
ERR176703	TBtypeR only	1.82
ERR176807	TBtypeR only	7.48
ERR181674	TBtypeR only	1.1
ERR181688	Both	11.42
ERR181715	TBtypeR only	2.05
ERR181845	TBtypeR only	1.98
ERR181855	TBtypeR only	3.89
ERR181881	Both	12.28
ERR181892	TBtypeR only	2.1
ERR181899	TBtypeR only	1.42
ERR181909	TBtypeR only	4.16
ERR181942	TBtypeR only	1.93
ERR181988	TBtypeR only	1.87
ERR181995	TBtypeR only	1.81
ERR182005	TBtypeR only	4.9
ERR182049	TBtypeR only	6.42
ERR190403	TBtypeR only	3
ERR212007	TBtypeR only	1.64
ERR212023	TBtypeR only	1.01
ERR212092	TBtypeR only	3.31
ERR212101	TBtypeR only	9.99
ERR212120	TBtypeR only	1.04
ERR212153	TBtypeR only	1.35
ERR212155	TBtypeR only	2.1
ERR2184231	Both	20.21
ERR2184621	TBtypeR only	5.96
ERR221541	TBtypeR only	1.73
ERR221592	TBtypeR only	1.85
ERR221602	TBtypeR only	1.27
ERR221603	Both	6.07
ERR221653	TBtypeR only	5.81
ERR229925	TBtypeR only	3.8
ERR229941	TBtypeR only	1.93
ERR229993	TBtypeR only	1.24
ERR234113	TBtypeR only	2.91
ERR234625	TBtypeR only	4.23
ERR245797	TBtypeR only	17.79
ERR2509680	TBtypeR only	1.07
ERR2512420	TBtypeR only	7.13
ERR2512696	Both	14.92
ERR2513455	TBtypeR only	2.92
ERR2513498	Both	15.14
ERR2513706	TBtypeR only	7.96
ERR2514052	Both	22.33
ERR2514315	TBtypeR only	1.02
ERR2515140	TBtypeR only	3.14
ERR2515417	TBtypeR only	5.35
ERR2515426	TBtypeR only	1.28
ERR2515547	TBtypeR only	2.56
ERR2515641	TBtypeR only	1.46
ERR2516586	TBtypeR only	1.56
ERR2516648	Both	7.09
ERR2517142	TBtypeR only	1.96
ERR3170425	TBtypeR only	3.85
ERR323094	TBtypeR only	1.29
ERR3287355	Both	27.52
ERR3287689	Both	48.55
ERR3335766	TBtypeR only	1.12
ERR3340732	Both	19.44
ERR4796669	Both	17.95
ERR4797089	Both	31.96
ERR4797284	Both	11.57
ERR4797372	TBtypeR only	1.42
ERR4797891	Both	11.83
ERR4798711	TBtypeR only	1.03
ERR4798734	TBtypeR only	1.03
ERR4798848	TBtypeR only	1.51
ERR4798874	TBtypeR only	3.03
ERR4798885	TBtypeR only	5.45
ERR4798890	TBtypeR only	1.71
ERR4798899	TBtypeR only	1.54
ERR4798913	TBtypeR only	1.71
ERR4798920	TBtypeR only	1.55
ERR4798924	TBtypeR only	1.29
ERR4798937	TBtypeR only	2.42
ERR4798938	TBtypeR only	1.14
ERR4798973	TBtypeR only	1.89
ERR4798979	TBtypeR only	2.12
ERR4799004	TBtypeR only	1.39
ERR4799020	Both	37.98
ERR4799031	TBtypeR only	1.14
ERR4799048	TBtypeR only	1.11
ERR4799057	TBtypeR only	2.03
ERR4799060	TBtypeR only	1.84
ERR4799079	TBtypeR only	1.13
ERR4799094	TBtypeR only	9.51
ERR4799104	TBtypeR only	1.2
ERR4799144	TBtypeR only	4.94
ERR4799153	TBtypeR only	2.25
ERR4799164	TBtypeR only	2.2
ERR4799166	TBtypeR only	1.96
ERR4799175	TBtypeR only	1.5
ERR4799188	TBtypeR only	3.83
ERR4799258	TBtypeR only	2.06
ERR4799263	TBtypeR only	1.31
ERR4799379	TBtypeR only	1.02
ERR4799486	TBtypeR only	2.11
ERR4799501	TBtypeR only	2.63
ERR4799565	TBtypeR only	7.22
ERR4799607	TBtypeR only	1.64
ERR4799611	TBtypeR only	1.4
ERR4799613	TBtypeR only	1.44
ERR4799625	TBtypeR only	1.33
ERR4799633	TBtypeR only	1.32
ERR4799656	TBtypeR only	2.81
ERR4799663	Both	14.92
ERR4799664	TBtypeR only	1.49
ERR4799696	TBtypeR only	1.52
ERR4799735	TBtypeR only	2.78
ERR4799739	TBtypeR only	1.16
ERR4799757	TBtypeR only	2.68
ERR4799803	TBtypeR only	1.99
ERR4799809	TBtypeR only	1.34
ERR4799813	TBtypeR only	1.7
ERR4799843	TBtypeR only	1.5
ERR4799858	TBtypeR only	1.32
ERR4799861	TBtypeR only	3.03
ERR4799866	TBtypeR only	1.7
ERR4799886	TBtypeR only	4.2
ERR4799888	Both	47.71
ERR4799912	Both	36.55
ERR4799916	TBtypeR only	1.64
ERR4799939	TBtypeR only	2.22
ERR4799941	TBtypeR only	1.54
ERR4800006	TBtypeR only	1.96
ERR4800056	TBtypeR only	1.88
ERR4800059	TBtypeR only	1.12
ERR4800082	TBtypeR only	1.4
ERR4800219	TBtypeR only	1.41
ERR4800224	TBtypeR only	16.66
ERR4800240	TBtypeR only	1.41
ERR4800250	TBtypeR only	3.22
ERR4800320	TBtypeR only	1.42
ERR4800325	TBtypeR only	1.23
ERR4800345	TBtypeR only	1.02
ERR4800348	TBtypeR only	1.6
ERR4800350	TBtypeR only	3.34
ERR4800408	TBtypeR only	1.41
ERR4800419	TBtypeR only	1.36
ERR4800506	TBtypeR only	1.07
ERR4800515	TBtypeR only	1
ERR4800536	TBtypeR only	1.17
ERR4800587	TBtypeR only	1.54
ERR4809241	Both	11.5
ERR4809282	TBtypeR only	3.13
ERR4811175	TBtypeR only	1.94
ERR4811379	Both	16.39
ERR4811751	Both	17.36
ERR4812359	Both	40.34
ERR4812738	TBtypeR only	1.67
ERR4812774	Both	34.04
ERR4813016	TBtypeR only	1
ERR4813742	Both	36.7
ERR4815423	TBtypeR only	1.83
ERR4815478	Both	11
ERR4818629	Both	32.86
ERR4822560	Both	6.03
ERR4822601	TBtypeR only	25.86
ERR4828389	Both	41.03
ERR4828396	TBtypeR only	4.83
ERR4828661	TBtypeR only	14.05
ERR4830157	Both	39.72
ERR4830355	Both	22.78
ERR4831799	TBtypeR only	3.34
ERR4831823	TBtypeR only	18.14
ERR4831931	TBtypeR only	29.92
ERR4831937	Both	12.91
ERR4832011	Both	20.27
ERR552039	TBtypeR only	39.45
ERR688043	TBtypeR only	5.82
ERR718294	TBtypeR only	1.36
ERR718304	TBtypeR only	1.18
ERR760779	TBtypeR only	1.02
ERR760840	TBtypeR only	1.4
ERR775306	TBtypeR only	8.76
ERR775327	Both	26.86
ERR779903	Both	44.14
ERR7911415	TBtypeR only	37.39
ERR8699167	TBtypeR only	5.03
ERR8699189	TBtypeR only	6.58
ERR8699215	TBtypeR only	1.46
ERR8699609	Both	22.93
ERR8975376	Both	25.3
ERR8975387	Both	9.2
ERR8975664	Both	17.64
ERR978789	Both	23.92
SAMN02053752	TBtypeR only	2.96
SAMN02350484	TBtypeR only	1.17
SAMN02350490	TBtypeR only	1.09
SAMN02350491	TBtypeR only	1.45
SAMN02360610	TBtypeR only	1.84
SAMN02398700	TBtypeR only	2.1
SAMN02414845	TBtypeR only	2.2
SAMN03647308	TBtypeR only	1.05
SRR1710093	TBtypeR only	1.47
SRR1723547	TBtypeR only	3.54
SRR1723869	TBtypeR only	4.06
SRR1723901	TBtypeR only	5.43
SRR2100187	TBtypeR only	3.77
SRR2100195	TBtypeR only	1.7
SRR2100196	TBtypeR only	1
SRR2100206	TBtypeR only	2.79
SRR2100213	TBtypeR only	1.08
SRR2100237	TBtypeR only	4.8
SRR2100312	TBtypeR only	4.76
SRR2100327	TBtypeR only	1.82
SRR2100578	TBtypeR only	2.03
SRR2100590	TBtypeR only	1.2
SRR2100619	TBtypeR only	2.56
SRR2100687	TBtypeR only	2.06
SRR2100721	TBtypeR only	3.68
SRR2100742	TBtypeR only	1.45
SRR2100811	TBtypeR only	2.73
SRR2100902	TBtypeR only	1.93
SRR2100956	TBtypeR only	1.63
SRR2100977	TBtypeR only	2.35
SRR2100978	TBtypeR only	1.82
SRR2100980	TBtypeR only	1.12
SRR2100994	TBtypeR only	1.05
SRR2101090	Both	12.12
SRR2101151	Both	9.93
SRR2101178	TBtypeR only	7.52
SRR2101262	TBtypeR only	1.03
SRR2101266	TBtypeR only	2.01
SRR2101614	TBtypeR only	1.14
SRR3675579	TBtypeR only	1.33
SRR4033236	TBtypeR only	1.38
SRR4037639	Both	48.97
SRR4037643	Both	12.69
SRR4037656	TBtypeR only	2.94
SRR4037707	TBtypeR only	3.07
SRR4037721	TBtypeR only	2.03
SRR5065682	TBtypeR only	3.2
SRR5067229	TBtypeR only	6.82
SRR5067303	TBtypeR only	5.77
SRR5073581	TBtypeR only	38.7
SRR5073734	TBtypeR only	3.36
SRR5073782	TBtypeR only	1.03
SRR5074114	TBtypeR only	1.2
SRR5341215	TBtypeR only	1.29
SRR5341216	TBtypeR only	33.15
SRR5341431	TBtypeR only	19.32
SRR5709875	TBtypeR only	41.5
SRR5709914	TBtypeR only	1.87
SRR5709940	TBtypeR only	4.05
SRR5710022	TBtypeR only	1.38
SRR6152959	TBtypeR only	1.1
SRR6153072	TBtypeR only	1.49
SRR6257033	TBtypeR only	5.36
SRR6397350	TBtypeR only	1.71
SRR6397467	TBtypeR only	1.59
SRR6397512	TBtypeR only	1.79
SRR6397578	TBtypeR only	1.76
SRR6397717	TBtypeR only	1.13
SRR6397964	TBtypeR only	1.65
SRR6398081	TBtypeR only	1.26
SRR6398112	TBtypeR only	1.02
SRR6824333	TBtypeR only	1.51
SRR6824584	TBtypeR only	1.36
SRR6824699	TBtypeR only	3.87
SRR8380951	Both	22.87
SRR8651562	TBtypeR only	1.12

### Sheet: Figure S1 Data
Tool	x_name	x_value	y_name	y_value
Fastlin	Coverage	20	Precision	1
Fastlin	Coverage	20	Sensitivity / Recall	0.313333
Fastlin	Coverage	20	Specificity	1
Fastlin	Coverage	20	F1-score	0.477157
Fastlin	Coverage	40	Precision	1
Fastlin	Coverage	40	Sensitivity / Recall	0.456667
Fastlin	Coverage	40	Specificity	1
Fastlin	Coverage	40	F1-score	0.627002
Fastlin	Coverage	60	Precision	1
Fastlin	Coverage	60	Sensitivity / Recall	0.493333
Fastlin	Coverage	60	Specificity	1
Fastlin	Coverage	60	F1-score	0.660714
Fastlin	Coverage	80	Precision	1
Fastlin	Coverage	80	Sensitivity / Recall	0.553333
Fastlin	Coverage	80	Specificity	1
Fastlin	Coverage	80	F1-score	0.712446
Fastlin	Coverage	100	Precision	1
Fastlin	Coverage	100	Sensitivity / Recall	0.67
Fastlin	Coverage	100	Specificity	1
Fastlin	Coverage	100	F1-score	0.802395
MixInfect	Coverage	20	Precision	0.810169
MixInfect	Coverage	20	Sensitivity / Recall	0.796667
MixInfect	Coverage	20	Specificity	0.813333
MixInfect	Coverage	20	F1-score	0.803361
MixInfect	Coverage	40	Precision	0.757485
MixInfect	Coverage	40	Sensitivity / Recall	0.843333
MixInfect	Coverage	40	Specificity	0.73
MixInfect	Coverage	40	F1-score	0.798107
MixInfect	Coverage	60	Precision	0.762987
MixInfect	Coverage	60	Sensitivity / Recall	0.783333
MixInfect	Coverage	60	Specificity	0.756667
MixInfect	Coverage	60	F1-score	0.773026
MixInfect	Coverage	80	Precision	0.743827
MixInfect	Coverage	80	Sensitivity / Recall	0.803333
MixInfect	Coverage	80	Specificity	0.723333
MixInfect	Coverage	80	F1-score	0.772436
MixInfect	Coverage	100	Precision	0.708207
MixInfect	Coverage	100	Sensitivity / Recall	0.776667
MixInfect	Coverage	100	Specificity	0.68
MixInfect	Coverage	100	F1-score	0.740859
QuantTB	Coverage	20	Precision	0.831111
QuantTB	Coverage	20	Sensitivity / Recall	0.623333
QuantTB	Coverage	20	Specificity	0.873333
QuantTB	Coverage	20	F1-score	0.712381
QuantTB	Coverage	40	Precision	0.853982
QuantTB	Coverage	40	Sensitivity / Recall	0.643333
QuantTB	Coverage	40	Specificity	0.89
QuantTB	Coverage	40	F1-score	0.73384
QuantTB	Coverage	60	Precision	0.821256
QuantTB	Coverage	60	Sensitivity / Recall	0.566667
QuantTB	Coverage	60	Specificity	0.876667
QuantTB	Coverage	60	F1-score	0.670611
QuantTB	Coverage	80	Precision	0.819095
QuantTB	Coverage	80	Sensitivity / Recall	0.543333
QuantTB	Coverage	80	Specificity	0.88
QuantTB	Coverage	80	F1-score	0.653307
QuantTB	Coverage	100	Precision	0.803419
QuantTB	Coverage	100	Sensitivity / Recall	0.626667
QuantTB	Coverage	100	Specificity	0.846667
QuantTB	Coverage	100	F1-score	0.70412
SplitStrains	Coverage	20	Precision	0.935714
SplitStrains	Coverage	20	Sensitivity / Recall	0.436667
SplitStrains	Coverage	20	Specificity	0.97
SplitStrains	Coverage	20	F1-score	0.595455
SplitStrains	Coverage	40	Precision	1
SplitStrains	Coverage	40	Sensitivity / Recall	0.47
SplitStrains	Coverage	40	Specificity	1
SplitStrains	Coverage	40	F1-score	0.639456
SplitStrains	Coverage	60	Precision	1
SplitStrains	Coverage	60	Sensitivity / Recall	0.483333
SplitStrains	Coverage	60	Specificity	1
SplitStrains	Coverage	60	F1-score	0.651685
SplitStrains	Coverage	80	Precision	1
SplitStrains	Coverage	80	Sensitivity / Recall	0.48
SplitStrains	Coverage	80	Specificity	1
SplitStrains	Coverage	80	F1-score	0.648649
SplitStrains	Coverage	100	Precision	1
SplitStrains	Coverage	100	Sensitivity / Recall	0.51
SplitStrains	Coverage	100	Specificity	1
SplitStrains	Coverage	100	F1-score	0.675497
TBProfiler	Coverage	20	Precision	1
TBProfiler	Coverage	20	Sensitivity / Recall	0.416667
TBProfiler	Coverage	20	Specificity	1
TBProfiler	Coverage	20	F1-score	0.588235
TBProfiler	Coverage	40	Precision	0.993506
TBProfiler	Coverage	40	Sensitivity / Recall	0.51
TBProfiler	Coverage	40	Specificity	0.996667
TBProfiler	Coverage	40	F1-score	0.674009
TBProfiler	Coverage	60	Precision	1
TBProfiler	Coverage	60	Sensitivity / Recall	0.446667
TBProfiler	Coverage	60	Specificity	1
TBProfiler	Coverage	60	F1-score	0.617512
TBProfiler	Coverage	80	Precision	0.992424
TBProfiler	Coverage	80	Sensitivity / Recall	0.436667
TBProfiler	Coverage	80	Specificity	0.996667
TBProfiler	Coverage	80	F1-score	0.606481
TBProfiler	Coverage	100	Precision	0.992806
TBProfiler	Coverage	100	Sensitivity / Recall	0.46
TBProfiler	Coverage	100	Specificity	0.996667
TBProfiler	Coverage	100	F1-score	0.628702
TBtypeR	Coverage	20	Precision	1
TBtypeR	Coverage	20	Sensitivity / Recall	0.686667
TBtypeR	Coverage	20	Specificity	1
TBtypeR	Coverage	20	F1-score	0.814229
TBtypeR	Coverage	40	Precision	0.995968
TBtypeR	Coverage	40	Sensitivity / Recall	0.823333
TBtypeR	Coverage	40	Specificity	0.996667
TBtypeR	Coverage	40	F1-score	0.90146
TBtypeR	Coverage	60	Precision	0.996255
TBtypeR	Coverage	60	Sensitivity / Recall	0.886667
TBtypeR	Coverage	60	Specificity	0.996667
TBtypeR	Coverage	60	F1-score	0.938272
TBtypeR	Coverage	80	Precision	0.996491
TBtypeR	Coverage	80	Sensitivity / Recall	0.946667
TBtypeR	Coverage	80	Specificity	0.996667
TBtypeR	Coverage	80	F1-score	0.97094
TBtypeR	Coverage	100	Precision	0.996491
TBtypeR	Coverage	100	Sensitivity / Recall	0.946667
TBtypeR	Coverage	100	Specificity	0.996667
TBtypeR	Coverage	100	F1-score	0.97094
Fastlin	Minor Strain Fraction (%)	1	Precision	0.5
Fastlin	Minor Strain Fraction (%)	1	Sensitivity / Recall	0
Fastlin	Minor Strain Fraction (%)	1	Specificity	1
Fastlin	Minor Strain Fraction (%)	1	F1-score	0
Fastlin	Minor Strain Fraction (%)	2.5	Precision	1
Fastlin	Minor Strain Fraction (%)	2.5	Sensitivity / Recall	0.132
Fastlin	Minor Strain Fraction (%)	2.5	Specificity	1
Fastlin	Minor Strain Fraction (%)	2.5	F1-score	0.233216
Fastlin	Minor Strain Fraction (%)	5	Precision	1
Fastlin	Minor Strain Fraction (%)	5	Sensitivity / Recall	0.456
Fastlin	Minor Strain Fraction (%)	5	Specificity	1
Fastlin	Minor Strain Fraction (%)	5	F1-score	0.626374
Fastlin	Minor Strain Fraction (%)	10	Precision	1
Fastlin	Minor Strain Fraction (%)	10	Sensitivity / Recall	0.704
Fastlin	Minor Strain Fraction (%)	10	Specificity	1
Fastlin	Minor Strain Fraction (%)	10	F1-score	0.826291
Fastlin	Minor Strain Fraction (%)	25	Precision	1
Fastlin	Minor Strain Fraction (%)	25	Sensitivity / Recall	0.848
Fastlin	Minor Strain Fraction (%)	25	Specificity	1
Fastlin	Minor Strain Fraction (%)	25	F1-score	0.917749
Fastlin	Minor Strain Fraction (%)	50	Precision	1
Fastlin	Minor Strain Fraction (%)	50	Sensitivity / Recall	0.844
Fastlin	Minor Strain Fraction (%)	50	Specificity	1
Fastlin	Minor Strain Fraction (%)	50	F1-score	0.915401
MixInfect	Minor Strain Fraction (%)	1	Precision	0.544776
MixInfect	Minor Strain Fraction (%)	1	Sensitivity / Recall	0.292
MixInfect	Minor Strain Fraction (%)	1	Specificity	0.756
MixInfect	Minor Strain Fraction (%)	1	F1-score	0.380208
MixInfect	Minor Strain Fraction (%)	2.5	Precision	0.693069
MixInfect	Minor Strain Fraction (%)	2.5	Sensitivity / Recall	0.56
MixInfect	Minor Strain Fraction (%)	2.5	Specificity	0.752
MixInfect	Minor Strain Fraction (%)	2.5	F1-score	0.619469
MixInfect	Minor Strain Fraction (%)	5	Precision	0.805369
MixInfect	Minor Strain Fraction (%)	5	Sensitivity / Recall	0.96
MixInfect	Minor Strain Fraction (%)	5	Specificity	0.768
MixInfect	Minor Strain Fraction (%)	5	F1-score	0.875912
MixInfect	Minor Strain Fraction (%)	10	Precision	0.788644
MixInfect	Minor Strain Fraction (%)	10	Sensitivity / Recall	1
MixInfect	Minor Strain Fraction (%)	10	Specificity	0.732
MixInfect	Minor Strain Fraction (%)	10	F1-score	0.881834
MixInfect	Minor Strain Fraction (%)	25	Precision	0.771605
MixInfect	Minor Strain Fraction (%)	25	Sensitivity / Recall	1
MixInfect	Minor Strain Fraction (%)	25	Specificity	0.704
MixInfect	Minor Strain Fraction (%)	25	F1-score	0.87108
MixInfect	Minor Strain Fraction (%)	50	Precision	0.787302
MixInfect	Minor Strain Fraction (%)	50	Sensitivity / Recall	0.992
MixInfect	Minor Strain Fraction (%)	50	Specificity	0.732
MixInfect	Minor Strain Fraction (%)	50	F1-score	0.877876
QuantTB	Minor Strain Fraction (%)	1	Precision	0.539683
QuantTB	Minor Strain Fraction (%)	1	Sensitivity / Recall	0.136
QuantTB	Minor Strain Fraction (%)	1	Specificity	0.884
QuantTB	Minor Strain Fraction (%)	1	F1-score	0.217252
QuantTB	Minor Strain Fraction (%)	2.5	Precision	0.595745
QuantTB	Minor Strain Fraction (%)	2.5	Sensitivity / Recall	0.224
QuantTB	Minor Strain Fraction (%)	2.5	Specificity	0.848
QuantTB	Minor Strain Fraction (%)	2.5	F1-score	0.325581
QuantTB	Minor Strain Fraction (%)	5	Precision	0.785311
QuantTB	Minor Strain Fraction (%)	5	Sensitivity / Recall	0.556
QuantTB	Minor Strain Fraction (%)	5	Specificity	0.848
QuantTB	Minor Strain Fraction (%)	5	F1-score	0.651054
QuantTB	Minor Strain Fraction (%)	10	Precision	0.871094
QuantTB	Minor Strain Fraction (%)	10	Sensitivity / Recall	0.892
QuantTB	Minor Strain Fraction (%)	10	Specificity	0.868
QuantTB	Minor Strain Fraction (%)	10	F1-score	0.881423
QuantTB	Minor Strain Fraction (%)	25	Precision	0.894118
QuantTB	Minor Strain Fraction (%)	25	Sensitivity / Recall	0.912
QuantTB	Minor Strain Fraction (%)	25	Specificity	0.892
QuantTB	Minor Strain Fraction (%)	25	F1-score	0.90297
QuantTB	Minor Strain Fraction (%)	50	Precision	0.898374
QuantTB	Minor Strain Fraction (%)	50	Sensitivity / Recall	0.884
QuantTB	Minor Strain Fraction (%)	50	Specificity	0.9
QuantTB	Minor Strain Fraction (%)	50	F1-score	0.891129
SplitStrains	Minor Strain Fraction (%)	1	Precision	0.5
SplitStrains	Minor Strain Fraction (%)	1	Sensitivity / Recall	0.012
SplitStrains	Minor Strain Fraction (%)	1	Specificity	0.988
SplitStrains	Minor Strain Fraction (%)	1	F1-score	0.0234375
SplitStrains	Minor Strain Fraction (%)	2.5	Precision	0.5
SplitStrains	Minor Strain Fraction (%)	2.5	Sensitivity / Recall	0.004
SplitStrains	Minor Strain Fraction (%)	2.5	Specificity	0.996
SplitStrains	Minor Strain Fraction (%)	2.5	F1-score	0.00793651
SplitStrains	Minor Strain Fraction (%)	5	Precision	0.923077
SplitStrains	Minor Strain Fraction (%)	5	Sensitivity / Recall	0.048
SplitStrains	Minor Strain Fraction (%)	5	Specificity	0.996
SplitStrains	Minor Strain Fraction (%)	5	F1-score	0.0912548
SplitStrains	Minor Strain Fraction (%)	10	Precision	0.995025
SplitStrains	Minor Strain Fraction (%)	10	Sensitivity / Recall	0.8
SplitStrains	Minor Strain Fraction (%)	10	Specificity	0.996
SplitStrains	Minor Strain Fraction (%)	10	F1-score	0.886918
SplitStrains	Minor Strain Fraction (%)	25	Precision	0.988095
SplitStrains	Minor Strain Fraction (%)	25	Sensitivity / Recall	0.996
SplitStrains	Minor Strain Fraction (%)	25	Specificity	0.988
SplitStrains	Minor Strain Fraction (%)	25	F1-score	0.992032
SplitStrains	Minor Strain Fraction (%)	50	Precision	1
SplitStrains	Minor Strain Fraction (%)	50	Sensitivity / Recall	0.996
SplitStrains	Minor Strain Fraction (%)	50	Specificity	1
SplitStrains	Minor Strain Fraction (%)	50	F1-score	0.997996
TBProfiler	Minor Strain Fraction (%)	1	Precision	0.5
TBProfiler	Minor Strain Fraction (%)	1	Sensitivity / Recall	0
TBProfiler	Minor Strain Fraction (%)	1	Specificity	1
TBProfiler	Minor Strain Fraction (%)	1	F1-score	0
TBProfiler	Minor Strain Fraction (%)	2.5	Precision	0.666667
TBProfiler	Minor Strain Fraction (%)	2.5	Sensitivity / Recall	0.016
TBProfiler	Minor Strain Fraction (%)	2.5	Specificity	0.992
TBProfiler	Minor Strain Fraction (%)	2.5	F1-score	0.03125
TBProfiler	Minor Strain Fraction (%)	5	Precision	0.986667
TBProfiler	Minor Strain Fraction (%)	5	Sensitivity / Recall	0.296
TBProfiler	Minor Strain Fraction (%)	5	Specificity	0.996
TBProfiler	Minor Strain Fraction (%)	5	F1-score	0.455385
TBProfiler	Minor Strain Fraction (%)	10	Precision	1
TBProfiler	Minor Strain Fraction (%)	10	Sensitivity / Recall	0.816
TBProfiler	Minor Strain Fraction (%)	10	Specificity	1
TBProfiler	Minor Strain Fraction (%)	10	F1-score	0.898678
TBProfiler	Minor Strain Fraction (%)	25	Precision	1
TBProfiler	Minor Strain Fraction (%)	25	Sensitivity / Recall	0.824
TBProfiler	Minor Strain Fraction (%)	25	Specificity	1
TBProfiler	Minor Strain Fraction (%)	25	F1-score	0.903509
TBProfiler	Minor Strain Fraction (%)	50	Precision	1
TBProfiler	Minor Strain Fraction (%)	50	Sensitivity / Recall	0.772
TBProfiler	Minor Strain Fraction (%)	50	Specificity	1
TBProfiler	Minor Strain Fraction (%)	50	F1-score	0.871332
TBtypeR	Minor Strain Fraction (%)	1	Precision	1
TBtypeR	Minor Strain Fraction (%)	1	Sensitivity / Recall	0.564
TBtypeR	Minor Strain Fraction (%)	1	Specificity	1
TBtypeR	Minor Strain Fraction (%)	1	F1-score	0.721228
TBtypeR	Minor Strain Fraction (%)	2.5	Precision	1
TBtypeR	Minor Strain Fraction (%)	2.5	Sensitivity / Recall	0.852
TBtypeR	Minor Strain Fraction (%)	2.5	Specificity	1
TBtypeR	Minor Strain Fraction (%)	2.5	F1-score	0.920086
TBtypeR	Minor Strain Fraction (%)	5	Precision	1
TBtypeR	Minor Strain Fraction (%)	5	Sensitivity / Recall	0.936
TBtypeR	Minor Strain Fraction (%)	5	Specificity	1
TBtypeR	Minor Strain Fraction (%)	5	F1-score	0.966942
TBtypeR	Minor Strain Fraction (%)	10	Precision	0.991489
TBtypeR	Minor Strain Fraction (%)	10	Sensitivity / Recall	0.932
TBtypeR	Minor Strain Fraction (%)	10	Specificity	0.992
TBtypeR	Minor Strain Fraction (%)	10	F1-score	0.960825
TBtypeR	Minor Strain Fraction (%)	25	Precision	0.99569
TBtypeR	Minor Strain Fraction (%)	25	Sensitivity / Recall	0.924
TBtypeR	Minor Strain Fraction (%)	25	Specificity	0.996
TBtypeR	Minor Strain Fraction (%)	25	F1-score	0.958506
TBtypeR	Minor Strain Fraction (%)	50	Precision	0.995763
TBtypeR	Minor Strain Fraction (%)	50	Sensitivity / Recall	0.94
TBtypeR	Minor Strain Fraction (%)	50	Specificity	0.996
TBtypeR	Minor Strain Fraction (%)	50	F1-score	0.967078
Fastlin	Distance Bin	1	Precision	1
Fastlin	Distance Bin	1	Sensitivity / Recall	0.133779
Fastlin	Distance Bin	1	Specificity	1
Fastlin	Distance Bin	1	F1-score	0.235988
Fastlin	Distance Bin	2	Precision	1
Fastlin	Distance Bin	2	Sensitivity / Recall	0.590106
Fastlin	Distance Bin	2	Specificity	1
Fastlin	Distance Bin	2	F1-score	0.742222
Fastlin	Distance Bin	3	Precision	1
Fastlin	Distance Bin	3	Sensitivity / Recall	0.607717
Fastlin	Distance Bin	3	Specificity	1
Fastlin	Distance Bin	3	F1-score	0.756
Fastlin	Distance Bin	4	Precision	1
Fastlin	Distance Bin	4	Sensitivity / Recall	0.549342
Fastlin	Distance Bin	4	Specificity	1
Fastlin	Distance Bin	4	F1-score	0.70913
Fastlin	Distance Bin	5	Precision	1
Fastlin	Distance Bin	5	Sensitivity / Recall	0.60396
Fastlin	Distance Bin	5	Specificity	1
Fastlin	Distance Bin	5	F1-score	0.753086
MixInfect	Distance Bin	1	Precision	0.753521
MixInfect	Distance Bin	1	Sensitivity / Recall	0.715719
MixInfect	Distance Bin	1	Specificity	0.765886
MixInfect	Distance Bin	1	F1-score	0.734134
MixInfect	Distance Bin	2	Precision	0.71517
MixInfect	Distance Bin	2	Sensitivity / Recall	0.816254
MixInfect	Distance Bin	2	Specificity	0.674912
MixInfect	Distance Bin	2	F1-score	0.762376
MixInfect	Distance Bin	3	Precision	0.787692
MixInfect	Distance Bin	3	Sensitivity / Recall	0.823151
MixInfect	Distance Bin	3	Specificity	0.778135
MixInfect	Distance Bin	3	F1-score	0.805031
MixInfect	Distance Bin	4	Precision	0.74613
MixInfect	Distance Bin	4	Sensitivity / Recall	0.792763
MixInfect	Distance Bin	4	Specificity	0.730263
MixInfect	Distance Bin	4	F1-score	0.76874
MixInfect	Distance Bin	5	Precision	0.773134
MixInfect	Distance Bin	5	Sensitivity / Recall	0.854785
MixInfect	Distance Bin	5	Specificity	0.749175
MixInfect	Distance Bin	5	F1-score	0.811912
QuantTB	Distance Bin	1	Precision	0.766234
QuantTB	Distance Bin	1	Sensitivity / Recall	0.394649
QuantTB	Distance Bin	1	Specificity	0.879599
QuantTB	Distance Bin	1	F1-score	0.520971
QuantTB	Distance Bin	2	Precision	0.863636
QuantTB	Distance Bin	2	Sensitivity / Recall	0.60424
QuantTB	Distance Bin	2	Specificity	0.904594
QuantTB	Distance Bin	2	F1-score	0.711019
QuantTB	Distance Bin	3	Precision	0.841085
QuantTB	Distance Bin	3	Sensitivity / Recall	0.697749
QuantTB	Distance Bin	3	Specificity	0.868167
QuantTB	Distance Bin	3	F1-score	0.762742
QuantTB	Distance Bin	4	Precision	0.821577
QuantTB	Distance Bin	4	Sensitivity / Recall	0.651316
QuantTB	Distance Bin	4	Specificity	0.858553
QuantTB	Distance Bin	4	F1-score	0.726606
QuantTB	Distance Bin	5	Precision	0.820833
QuantTB	Distance Bin	5	Sensitivity / Recall	0.650165
QuantTB	Distance Bin	5	Specificity	0.858086
QuantTB	Distance Bin	5	F1-score	0.725599
SplitStrains	Distance Bin	1	Precision	0.975806
SplitStrains	Distance Bin	1	Sensitivity / Recall	0.404682
SplitStrains	Distance Bin	1	Specificity	0.989967
SplitStrains	Distance Bin	1	F1-score	0.572104
SplitStrains	Distance Bin	2	Precision	0.992908
SplitStrains	Distance Bin	2	Sensitivity / Recall	0.4947
SplitStrains	Distance Bin	2	Specificity	0.996466
SplitStrains	Distance Bin	2	F1-score	0.660377
SplitStrains	Distance Bin	3	Precision	0.987421
SplitStrains	Distance Bin	3	Sensitivity / Recall	0.504823
SplitStrains	Distance Bin	3	Specificity	0.993569
SplitStrains	Distance Bin	3	F1-score	0.668085
SplitStrains	Distance Bin	4	Precision	0.986207
SplitStrains	Distance Bin	4	Sensitivity / Recall	0.470395
SplitStrains	Distance Bin	4	Specificity	0.993421
SplitStrains	Distance Bin	4	F1-score	0.636971
SplitStrains	Distance Bin	5	Precision	0.993506
SplitStrains	Distance Bin	5	Sensitivity / Recall	0.50495
SplitStrains	Distance Bin	5	Specificity	0.9967
SplitStrains	Distance Bin	5	F1-score	0.669584
TBProfiler	Distance Bin	1	Precision	1
TBProfiler	Distance Bin	1	Sensitivity / Recall	0.147157
TBProfiler	Distance Bin	1	Specificity	1
TBProfiler	Distance Bin	1	F1-score	0.25656
TBProfiler	Distance Bin	2	Precision	1
TBProfiler	Distance Bin	2	Sensitivity / Recall	0.558304
TBProfiler	Distance Bin	2	Specificity	1
TBProfiler	Distance Bin	2	F1-score	0.716553
TBProfiler	Distance Bin	3	Precision	1
TBProfiler	Distance Bin	3	Sensitivity / Recall	0.55627
TBProfiler	Distance Bin	3	Specificity	1
TBProfiler	Distance Bin	3	F1-score	0.714876
TBProfiler	Distance Bin	4	Precision	1
TBProfiler	Distance Bin	4	Sensitivity / Recall	0.490132
TBProfiler	Distance Bin	4	Specificity	1
TBProfiler	Distance Bin	4	F1-score	0.657837
TBProfiler	Distance Bin	5	Precision	0.98125
TBProfiler	Distance Bin	5	Sensitivity / Recall	0.518152
TBProfiler	Distance Bin	5	Specificity	0.990099
TBProfiler	Distance Bin	5	F1-score	0.678186
TBtypeR	Distance Bin	1	Precision	1
TBtypeR	Distance Bin	1	Sensitivity / Recall	0.58194
TBtypeR	Distance Bin	1	Specificity	1
TBtypeR	Distance Bin	1	F1-score	0.735729
TBtypeR	Distance Bin	2	Precision	0.992337
TBtypeR	Distance Bin	2	Sensitivity / Recall	0.915194
TBtypeR	Distance Bin	2	Specificity	0.992933
TBtypeR	Distance Bin	2	F1-score	0.952206
TBtypeR	Distance Bin	3	Precision	0.993243
TBtypeR	Distance Bin	3	Sensitivity / Recall	0.945338
TBtypeR	Distance Bin	3	Specificity	0.993569
TBtypeR	Distance Bin	3	F1-score	0.968699
TBtypeR	Distance Bin	4	Precision	1
TBtypeR	Distance Bin	4	Sensitivity / Recall	0.914474
TBtypeR	Distance Bin	4	Specificity	1
TBtypeR	Distance Bin	4	F1-score	0.955326
TBtypeR	Distance Bin	5	Precision	1
TBtypeR	Distance Bin	5	Sensitivity / Recall	0.930693
TBtypeR	Distance Bin	5	Specificity	1
TBtypeR	Distance Bin	5	F1-score	0.964103
